# Molecular epidemiology of AY.28 and AY.104 delta sub-lineages in Sri Lanka

**DOI:** 10.1101/2022.02.05.22270436

**Authors:** Diyanath Ranasinghe, Deshni Jayathilaka, Chandima Jeewandara, Dumni Gunasinghe, Dinuka Ariyaratne, Tibutius Thanesh Pramanayagam Jayadas, Heshan Kuruppu, Ayesha Wijesinghe, Farha Bary, Deshan Madusanka, Pradeep Darshana, Dinuka Guruge, Ruwan Wijayamuni, Graham S. Ogg, Gathsaurie Neelika Malavige

## Abstract

**Background:** The worst SARS-CoV-2 outbreak in Sri Lanka was due to the two Sri Lankan delta sub-lineages AY.28 and AY.104. We proceeded to further characterize the mutations and clinical disease severity of these two sub-lineages.

**Methods:** 705 delta SARS-CoV-2 genomes sequenced by our laboratory from mid-May to November 2021 using Illumina and Oxford Nanopore were included in the analysis. The clinical disease severity of 440/705 individuals were further analyzed to determine if infection with either AY.28 or AY.104 was associated with more severe disease. Sub-genomic RNA (sg-RNA) expression was analyzed using periscope.

**Results:** AY.28 was the dominant variant throughout the outbreak, accounting for 67.7% of infections during the peak of the outbreak. AY.28 had three lineage defining mutations in the spike protein: A222V (92.80%), A701S (88.06%), and A1078S (92.04%) and seven in the ORF1a: R24C, K634N, P1640L, A2994V, A3209V, V3718A, and T3750I. AY.104 was characterized by the high prevalence of T95I (90.81%) and T572L (65.01%) mutations in the spike protein and by the absence of P1640L (94.28%) in ORF1a with the presence of A1918V (98.58%) mutation. The mean sgRNA expression levels of ORF6 in AY.28 were significantly higher compared to AY.104 (p < 0.0001) and B.1.617.2 (p < 0.01). Also, ORF3a showed significantly higher sgRNA expression in AY.28 compared to AY.104 (p < 0.0001). There was no difference in the clinical disease severity or duration of hospitalization in individuals infected with these sub lineages.

**Conclusions:** Therefore, AY.28 appears to have a fitness advantage over the parental delta variant (B.1.617.2) and AY.104 possibly due to the A222V mutation. AY.28 also had a higher expression of sg-RNA compared to other sub-lineages. The clinical implications of these should be further investigated.

## Supplementary table 1 for "Molecular epidemiology of AY.28 and AY.104 delta sub-lineages in Sri Lanka"

### Sheet: all
date	seq_id	pangolin_lineage	pos_222	pos_701	pos_1078	BHT	gisaid_epi_isl	Institute	location	district	age	gender	vaccination_old	dose_old	vaccination_updated	dose_updated	vaccinated	vac_combined	dose_comb	period	severity	seq_technology
2021-05-17	CDR123	AY.102	A	A	A		EPI_ISL_2481390		Quarantine													Illumina
2021-05-22	CMC107326	AY.28	V	S	S		EPI_ISL_2600349		Dematagoda	Colombo	15	Male										Illumina
2021-05-22	CMC107327	AY.28	V	S	S	107327	EPI_ISL_2600350	CMC	Dematagoda	Colombo	21	Male			Not vaccinated		F	Not vaccinated		14	Mild	Illumina
2021-06-05	CDR177	AY.95	A	A	A		EPI_ISL_2803176	Nawaloka	Colombo	Colombo	46	Male										Illumina
2021-06-09	CMC113770	AY.28	V	S	S	113770	EPI_ISL_2803187	CMC	Colombo	Colombo	17	Female			AZ	1	T	Covisheild	one	17	Severe	Illumina
2021-06-10	CDR167	AY.104	A	A	A		EPI_ISL_2803191	Lanka Hospital	Matara		17	Male										Illumina
2021-06-11	CMC113881	AY.28	V	S	S	113881	EPI_ISL_2600347	CMC	Dematagoda	Colombo	22	Male			Sinopharm	2	T	Sinopharm	two	25	Mild	Illumina
2021-06-11	CDR199	AY.3	A	A	A		EPI_ISL_2803196	RDHS Office - Kalmunei	Trincomalee		21	Female	Vaccinated	2			T	Vaccinated	two			Illumina
2021-06-16	CDR151	AY.28	V	S	S		EPI_ISL_2803228	IDH	Angoda	Colombo		Male										Illumina
2021-06-16	CDR233	B.1.617.2	X	S	S		EPI_ISL_2803227	IDH	Angoda	Colombo		Female										Illumina
2021-06-18	aicbu30	AY.39	A	A	A	50340	EPI_ISL_2985009	TH JAFFNA	Jaffna		83	Male										ONT
2021-06-18	aicbu48	B.1.617.2	V	A	A		EPI_ISL_2985011	TH JAFFNA	Kilinochchi			Female										ONT
2021-06-19	CMC116962	AY.33	A	A	A	116962	EPI_ISL_2803243	CMC	Colombo	Colombo	54	Male			Pfizer	2	T	Pfizer	two	14	Mild	Illumina
2021-06-20	CDR171	AY.28	V	A	S		EPI_ISL_2803244	CMC	Colombo	Colombo												Illumina
2021-06-21	CMC117917	AY.38	A	S	S	117917	EPI_ISL_2803248	CMC	Colombo	Colombo	18	Male			Not vaccinated		F	Not vaccinated		30	Mild	Illumina
2021-06-22	CMC117923	AY.28	V	S	S	117923	EPI_ISL_2803270	CMC	Colombo	Colombo	25	Female			Pfizer	2	T	Pfizer	two	15	Mild	Illumina
2021-06-22	CMC119345	AY.28	V	S	S	119345	EPI_ISL_2803275	CMC	Colombo	Colombo	40	Male										Illumina
2021-06-22	aicbu42	AY.65	V	A	A		EPI_ISL_2985010	TH JAFFNA	Kilinochchi			Female										ONT
2021-06-22	CDR193	AY.92	A	A	A	36718	EPI_ISL_2803271	TH Karapitiya	Galle		32	Female										Illumina
2021-06-23	CMC117996	AY.13	V	S	S	117996	EPI_ISL_2803292	CMC	Colombo	Colombo	47	Male			Not vaccinated		F	Not vaccinated		21	Mild	Illumina
2021-06-23	CMC118024	AY.28	V	S	S	118024	EPI_ISL_2803285	CMC	Colombo	Colombo	30	Male			Not vaccinated		F	Not vaccinated		21	Mild	Illumina
2021-06-29	aicbu69	AY.28	V	S	S	117499	EPI_ISL_2985008	CMC	Colombo	Colombo	75	Male			Sinopharm	2	T	Sinopharm	two	14	Mild	ONT
2021-06-29	aicbu582	B.1.617.2	V	A	A		EPI_ISL_3070850	TH Jaffna	Kilinochchi		36	Male										ONT
2021-07-05	aicbu117	AY.104	A	A	A		EPI_ISL_3070846	FMS Ruhuna	Beruwala		11	Female										ONT
2021-07-09	aicbu52	AY.104	A	A	A		EPI_ISL_2984971	USJP	Piliyandala	Colombo	22	Male										ONT
2021-07-14	aicbu473	AY.104	A	A	A		EPI_ISL_3070783	ASIRI	Koggala		22	Male										ONT
2021-07-16	aicbu471	AY.104	A	A	A		EPI_ISL_3070847	LANKA	Colombo	Colombo	18	Female										ONT
2021-07-18	aicbu621	AY.104	A	A	A	116	EPI_ISL_3275455	(TH Jaffana) BH Point pedro	Point Pedro			Male										ONT
2021-07-19	aicbu705	AY.104	A	A	A	13	EPI_ISL_3275462	MOH - Kesbewa	Kesbewa	Colombo	59	Male										ONT
2021-07-19	aicbu706	AY.104	A	A	A	20	EPI_ISL_3275483	MOH - Kesbewa	Kesbewa	Colombo	23	Male										ONT
2021-07-19	aicbu707	AY.104	A	A	A		EPI_ISL_3275474	MOH Bandaragama	Bandaragama		40	Female										ONT
2021-07-19	aicbu708	AY.104	A	A	A		EPI_ISL_3275469	MOH Bandaragama	Bandaragama		48	Male										ONT
2021-07-19	aicbu726	AY.104	A	A	A	8	EPI_ISL_3275482	MOH - Piliyandala	Piliyandala	Colombo	27	Female										ONT
2021-07-19	aicbu728	AY.104	A	A	A	49	EPI_ISL_3275461	MOH - Piliyandala	Piliyandala	Colombo	6	Female										ONT
2021-07-21	aicbu633	AY.104	A	A	A		EPI_ISL_3275485	Sripalee ICC - Horana	Bandaragama		23	Female										ONT
2021-07-24	aicbu611	AY.104	A	A	A		EPI_ISL_3275466	MOH Panadura	Panadura		52	Female										ONT
2021-07-25	aicbu711	AY.104	A	A	A		EPI_ISL_3275475	MOH Walallawita	Kalutara		40	Female										ONT
2021-07-26	aicbu612	AY.104	A	A	A	14824	EPI_ISL_3275456	TH Rathnapura	Ratnapura			Female										ONT
2021-07-26	aicbu631	AY.104	A	A	A		EPI_ISL_3275459	BH Pimbura	Kalutara		60	Male										ONT
2021-07-26	aicbu632	AY.104	A	A	A	2111	EPI_ISL_3275460	BH Pimbura	Kalutara		60	Female										ONT
2021-07-26	aicbu712	AY.104	A	A	A		EPI_ISL_3275476	MOH Walallawita	Kalutara		37	Male										ONT
2021-07-27	aicbu629	AY.104	A	A	A		EPI_ISL_3275471	MOH Borelesgamuwa	Boralesgamuwa	Colombo	43	Female										ONT
2021-07-27	aicbu630	AY.104	A	A	A		EPI_ISL_3275472	MOH Borelesgamuwa	Boralesgamuwa	Colombo	42	Male										ONT
2021-07-28	aicbu736	AY.104	A	A	A		EPI_ISL_3275486	USJP	Nugegoda	Colombo	18	Male										ONT
2021-07-28	aicbu741	AY.104	A	A	A	1604147	EPI_ISL_3275463	Asiri Surgical Gentic Lab	Dehiwala	Colombo	59	Male										ONT
2021-07-29	aicbu608	AY.104	A	A	A		EPI_ISL_3275484	HARDY ICCAmpara	Ampara		23	Female	Covisheild	2			T	Covisheild	two			ONT
2021-07-29	aicbu747	AY.104	A	A	A	61986	EPI_ISL_3275407	TH Karapitiya	Karapitiya		64	Female										ONT
2021-07-30	aicbu739	AY.104	A	A	A		EPI_ISL_3275477	Asiri Surgical Gentic Lab	Ratnapura		33	Female										ONT
2021-07-30	aicbu746	AY.104	A	A	A	62742	EPI_ISL_3275405	TH Karapitiya	Karapitiya		43	Male										ONT
2021-07-31	aicbu740	AY.104	A	A	A	1515119	EPI_ISL_3275478	Asiri Surgical Gentic Lab	Matara		32	Male										ONT
2021-08-02	aicbu808	AY.104	A	A	A		EPI_ISL_3534210	SJGH	Ratnapura		28		Covisheild	2			T	Covisheild	two			ONT
2021-08-02	aicbu810	AY.104	A	A	A		EPI_ISL_3534212	SJGH	Kalutara		60											ONT
2021-08-02	aicbu829	AY.104	A	A	A	123331	EPI_ISL_3534230	CMC	Kolonnawa	Colombo	64		Covisheild	1	Covisheild	1	T	Covisheild	one	8	Mild	ONT
2021-08-03	aicbu804	AY.104	A	A	A		EPI_ISL_3534206	Ruhuna University	Galle		42											ONT
2021-08-03	aicbu805	AY.104	A	A	A		EPI_ISL_3534207	Ruhuna University	Kalutara		3											ONT
2021-08-03	aicbu816	AY.104	A	A	A		EPI_ISL_3534218	RUHUNA UNIVERSITY	Hambantota		17											ONT
2021-08-03	aicbu817	AY.104	A	A	A		EPI_ISL_3534219	Nawaloka	Ratmalana	Colombo	36											ONT
2021-08-03	aicbu818	AY.104	A	A	A	2323	EPI_ISL_3534220	BH Pimbura	Kalutara		47											ONT
2021-08-03	aicbu836	AY.104	A	A	A	110858	EPI_ISL_3534237	CMC	Colombo	Colombo	30		Sinopharm	1	Sinopharm	2	T	Sinopharm	two	8	Mild	ONT
2021-08-03	aicbu843	AY.104	A	A	A	124295	EPI_ISL_3534244	CMC	Colombo	Colombo	88		Sinopharm	1	Sinopharm	2	T	Sinopharm	two	10	Mild	ONT
2021-08-03	aicbu906	AY.104	A	A	A	115896	EPI_ISL_3534255	CMC	Colombo	Colombo	60		Covisheild	2	Covisheild	2	T	Covisheild	two	14	Mild	ONT
2021-08-03	aicbu915	AY.104	A	A	A	115984	EPI_ISL_3534263	CMC	Colombo	Colombo	60		Covisheild	1	Covisheild	2	T	Covisheild	two	14	Mild	ONT
2021-08-04	aicbu925	AY.104	A	A	A	121116	EPI_ISL_3534273	CMC	Colombo	Colombo	25		Not vaccinated				F	Not vaccinated				ONT
2021-08-08	aicbu806	AY.104	A	A	A		EPI_ISL_3534208	MOH Vavuniya South	Vavuniya		18											ONT
2021-08-09	aicbu812	AY.104	A	A	A		EPI_ISL_3534214	SJGH	Kaduwela		37											ONT
2021-08-10	aicbu822	AY.104	A	A	A		EPI_ISL_3534223	SJGH	Kahathuduwa	Colombo	35											ONT
2021-08-12	aicbu935	AY.104	A	A	A	129958	EPI_ISL_3534278	CMC	Colombo	Colombo	76		Sinopharm	2	Sinopharm	2	T	Sinopharm	two	30	Mild	ONT
2021-08-12	aicbu936	AY.104	A	A	A	129959	EPI_ISL_3534279	CMC	Colombo	Colombo	83		Sinopharm	2	Sinopharm	2	T	Sinopharm	two	32	Mild	ONT
2021-08-12	aicbu940	AY.104	A	A	A	129945	EPI_ISL_3534281	CMC	Colombo	Colombo	46		Sinopharm	2	Sinopharm	2	T	Sinopharm	two	31	Mild	ONT
2021-08-12	aicbu948	AY.104	A	A	A	125821	EPI_ISL_3534289	CMC	Sri Jayawardenepura Kotte	Colombo	30		Sinopharm	1			T	Sinopharm	one			ONT
2021-08-14	aicbu1057	AY.104	A	A	A	121832	EPI_ISL_3720844	CMC	Colombo	Colombo	46	Male	Sinopharm	1	Sinopharm	1	T	Sinopharm	one	6	Mild	ONT
2021-08-14	aicbu1075	AY.104	A	A	A	130993	EPI_ISL_3720862	CMC	Colombo	Colombo	26	Male	Sinopharm	1	Sinopharm	1	T	Sinopharm	one	14	Mild	ONT
2021-08-14	aicbu1078	AY.104	A	A	A	130991	EPI_ISL_3720865	CMC	Colombo	Colombo	28	Male	Sinopharm	1	Sinopharm	1	T	Sinopharm	one	16	Mild	ONT
2021-08-14	aicbu1080	AY.104	A	A	A	131015	EPI_ISL_3720867	CMC	Colombo	Colombo	38	Male	Sinopharm	2	Sinopharm	2	T	Sinopharm	two	20	Mild	ONT
2021-08-20	aicbu1090	AY.104	A	A	A	122028	EPI_ISL_3720877	CMC	Colombo	Colombo	22	Male	Not vaccinated		Not vaccinated		F	Not vaccinated		10	Mild	ONT
2021-08-20	aicbu1092	AY.104	A	A	A	130699	EPI_ISL_3720879	CMC	Colombo	Colombo	38	Male	Covisheild	2	Covisheild	2	T	Covisheild	two	14	Mild	ONT
2021-08-20	aicbu1150	AY.104	A	A	A	127076	EPI_ISL_3720884	CMC	Colombo	Colombo	28	Male	Not vaccinated				F	Not vaccinated				ONT
2021-08-20	aicbu1156	AY.104	A	A	A	127634	EPI_ISL_3720890	CMC	Colombo	Colombo	67	Female	Covisheild	2	Covisheild	2	T	Covisheild	two	14	Mild	ONT
2021-08-20	aicbu1183	AY.104	A	A	A	50514	EPI_ISL_3720917	Nuwaraeliya DGH	Nuwara Eliya		56	Female										ONT
2021-08-20	aicbu1191	AY.104	A	A	A		EPI_ISL_3720925	LHD	Vavuniya													ONT
2021-08-20	aicbu1193	AY.104	A	A	A		EPI_ISL_3720927	LHD	Ratnapura													ONT
2021-08-20	aicbu1195	AY.104	A	A	A		EPI_ISL_3720929	LHD	Kaduwela													ONT
2021-08-21	aicbu1169	AY.104	A	A	A	130826	EPI_ISL_3720903	CMC	Colombo	Colombo	40	Male	Sinopharm	2			T	Sinopharm	two			ONT
2021-08-21	aicbu1179	AY.104	A	A	A	26755	EPI_ISL_3720913	Nuwaraeliya DGH	Nuwara Eliya		46	Male										ONT
2021-08-23	aicbu1171	AY.104	A	A	A	127156	EPI_ISL_3720905	CMC	Colombo	Colombo	42	Male			Sinopharm	1	T	Sinopharm	one	10	Mild	ONT
2021-08-23	aicbu1172	AY.104	A	A	A	127188	EPI_ISL_3720906	CMC	Colombo	Colombo	61	Male			Sinopharm	2	T	Sinopharm	two	10	Mild	ONT
2021-08-23	aicbu1174	AY.104	A	A	A	122069	EPI_ISL_3720908	CMC	Colombo	Colombo	20	Male			Not vaccinated		F	Not vaccinated		8	Mild	ONT
2021-08-23	aicbu1178	AY.104	A	A	A	228	EPI_ISL_3720912	Jaffna TH	Point Pedro		45	Male										ONT
2021-08-23	aicbu1188	AY.104	A	A	A		EPI_ISL_3720922	USJP	Nugegoda	Colombo	52	Male	Covisheild	2	AZ	2	T	Covisheild	two			ONT
2021-08-23	aicbu1196	AY.104	X	A	A	122056	EPI_ISL_3720930	CMC	Colombo	Colombo	30	Male										ONT
2021-08-28	aicbu1204	AY.104	A	A	A	127442	EPI_ISL_3946658	CMC	Colombo	Colombo	63	Male	Sinopharm	2	Sinopharm	2	T	Sinopharm	two	10	Mild	ONT
2021-08-28	aicbu1206	AY.104	A	A	A	127448	EPI_ISL_3946695	CMC	Colombo	Colombo	29	Male	Covisheild	2			T	Covisheild	two			ONT
2021-08-28	aicbu1214	AY.104	A	A	A	127494	EPI_ISL_3946657	CMC	Colombo	Colombo	24	Male	Not vaccinated		Not vaccinated		F	Not vaccinated				ONT
2021-08-28	aicbu1215	AY.104	A	A	A	131659	EPI_ISL_3946660	CMC	Colombo	Colombo	38	Male	Sinopharm	2	Sinopharm	2	T	Sinopharm	two	14	Mild	ONT
2021-08-30	aicbu1238	AY.104	A	A	A	129612	EPI_ISL_3946694	CMC	Kadawatha		26	Female	Sinopharm	1			T	Sinopharm	one			ONT
2021-08-30	aicbu1239	AY.104	A	A	A	129613	EPI_ISL_3946701	CMC	Kadawatha		28	Male	Covisheild	2			T	Covisheild	two			ONT
2021-08-30	aicbu1240	AY.104	A	A	A	129624	EPI_ISL_3946702	CMC	Sri Jayawardenepura Kotte	Colombo	27	Male	Sinopharm	1	Sinopharm	1	T	Sinopharm	one	21	Mild	ONT
2021-08-30	aicbu1242	AY.104	A	A	A	129630	EPI_ISL_3946703	CMC	Sri Jayawardenepura Kotte	Colombo	23	Male	Sinopharm	1	Sinopharm	1	T	Sinopharm	one	21	Mild	ONT
2021-08-30	aicbu1415	AY.104	X	A	A		EPI_ISL_4105380	Asiri Surgical Hospital Genetic Lab	Kandy		31	Male										ONT
2021-08-30	aicbu1417	AY.104	A	A	A	87733	EPI_ISL_4105382	MOH Bope	Bope		38	Female										ONT
2021-08-30	aicbu1420	AY.104	A	A	A	87930	EPI_ISL_4105385	BH Balapitiya	Balapitiya		58	Male										ONT
2021-08-31	aicbu1313	AY.104	A	A	A	127521	EPI_ISL_3946697	CMC	Colombo	Colombo	21	Male	Not vaccinated				F	Not vaccinated				ONT
2021-08-31	aicbu1318	AY.104	A	A	A	127544	EPI_ISL_3946692	CMC	Colombo	Colombo	40	Female	Not vaccinated		Not vaccinated		F	Not vaccinated		10	Mild	ONT
2021-08-31	aicbu1319	AY.104	A	A	A	127549	EPI_ISL_3946693	CMC	Colombo	Colombo	22	Female	Sinopharm	1	Sinopharm	1	T	Sinopharm	one	14	Mild	ONT
2021-08-31	aicbu1327	AY.104	A	A	A	122350	EPI_ISL_3946698	CMC	Colombo	Colombo	41	Male	Sinopharm	2	Sinopharm	2	T	Sinopharm	two	10	Mild	ONT
2021-08-31	aicbu1328	AY.104	A	A	A	122354	EPI_ISL_3946663	CMC	Colombo	Colombo	26	Male	Not vaccinated		Not vaccinated		F	Not vaccinated		14	Mild	ONT
2021-08-31	aicbu1330	AY.104	A	A	A	131727	EPI_ISL_3946699	CMC	Colombo	Colombo	58	Male	Covisheild	2	Covisheild	2	T	Covisheild	two	14	Mild	ONT
2021-08-31	aicbu1414	AY.104	X	A	A		EPI_ISL_4105379	Asiri Surgical Hospital Genetic Lab	Bataganwila		59	Male										ONT
2021-08-31	aicbu1416	AY.104	A	A	A		EPI_ISL_4105381	Asiri Surgical Hospital Genetic Lab	Malwana		36	Male										ONT
2021-07-03	aicbu73	AY.28	V	S	S	13076	EPI_ISL_2985000	CASTLE	Colombo	Colombo	51	Female										ONT
2021-07-03	aicbu75	AY.28	V	S	S	115229	EPI_ISL_2985003	CMC	Colombo	Colombo	55	Female										ONT
2021-07-07	aicbu584	AY.28	V	S	S		EPI_ISL_3070787	LHD	Ratmalana	Colombo	53	Female										ONT
2021-07-08	aicbu58	AY.28	V	S	S	120714	EPI_ISL_3099527	CMC	Colombo	Colombo	15	Female			Not vaccinated		F	Not vaccinated		13	Mild	ONT
2021-07-08	aicbu59	AY.28	V	S	S	115231	EPI_ISL_2985004	CMC	Colombo	Colombo	56	Female			Sinopharm	2	T	Sinopharm	two	11	Mild	ONT
2021-07-08	aicbu60	AY.28	V	S	S	117558	EPI_ISL_2985015	CMC	Colombo	Colombo					Sinopharm	2	T	Sinopharm	two	8	Mild	ONT
2021-07-08	aicbu61	AY.28	V	S	S	110629	EPI_ISL_2984982	CMC	Colombo	Colombo	35	Male			Sinopharm	2	T	Sinopharm	two	14	Mild	ONT
2021-09-07	aicbu1496	AY.102	X	A	A	138143	EPI_ISL_4105457	CMC	Colombo	Colombo					AZ	2	T	Covisheild	two	21	Mild	ONT
2021-07-08	aicbu78	AY.28	V	S	S		EPI_ISL_2984990	NAVY (NGH(CBO))	Welisara		39											ONT
2021-07-08	aicbu79	AY.28	V	S	S		EPI_ISL_2984991	NAVY (NGH(CBO))	Welisara		39											ONT
2021-07-09	aicbu53	AY.28	V	S	S	119839	EPI_ISL_2984989	CMC	Colombo	Colombo	39	Male			AZ	2	T	Covisheild	two	30	Severe	ONT
2021-07-09	aicbu55	AY.28	V	S	S	117706	EPI_ISL_2984985	CMC	Colombo	Colombo	36	Male										ONT
2021-07-09	aicbu56	AY.28	V	S	S	117665	EPI_ISL_2984992	CMC	Colombo	Colombo	40	Male										ONT
2021-07-11	aicbu469	AY.28	V	S	S		EPI_ISL_3070786	DAMBULLA CRICKET	Dambulla													ONT
2021-07-12	aicbu481	AY.28	V	S	S	118300	EPI_ISL_3070779	CMC	Colombo	Colombo	32	Male			Sinopharm	1	T	Sinopharm	one	10	Mild	ONT
2021-07-12	aicbu483	AY.28	V	S	S	118267	EPI_ISL_3070781	CMC	Colombo	Colombo	38	Female			AZ	2	T	Covisheild	two	10	Mild	ONT
2021-07-12	aicbu485	AY.28	V	S	S	118269	EPI_ISL_3070782	CMC	Colombo	Colombo	31	Male			Not vaccinated		F	Not vaccinated		14	Mild	ONT
2021-07-12	aicbu487	AY.28	V	S	S	118271	EPI_ISL_3070791	CMC	Colombo	Colombo	33	Male			Sinopharm	1	T	Sinopharm	one	14	Mild	ONT
2021-07-12	aicbu488	AY.28	V	S	S	118274	EPI_ISL_3070778	CMC	Colombo	Colombo	20	Male			Not vaccinated		F	Not vaccinated		14	Mild	ONT
2021-07-12	aicbu94	AY.28	V	S	S	118263	EPI_ISL_3070780	CMC	Colombo	Colombo	45	Male			Not vaccinated		F	Not vaccinated		14	Mild	ONT
2021-07-13	aicbu572	AY.28	V	S	S	119778	EPI_ISL_3070776	CMC	Colombo	Colombo	22	Female			Not vaccinated		F	Not vaccinated		14	Mild	ONT
2021-07-16	aicbu477	AY.28	V	S	S		EPI_ISL_3070777	NAWALOKA	Colombo	Colombo	3	Male										ONT
2021-07-16	aicbu479	AY.28	V	A	S		EPI_ISL_3070792	NAWALOKA	Negombo		8	Male										ONT
2021-07-16	aicbu730	AY.28	V	S	S	118459	EPI_ISL_3275410	CMC	Colombo	Colombo	37	Male			Sinopharm	2	T	Sinopharm	two	12	Mild	ONT
2021-07-20	aicbu720	AY.28	V	S	S		EPI_ISL_3275416	NHSL	Colombo	Colombo		Male										ONT
2021-07-20	aicbu733	AY.28	V	S	S	119678	EPI_ISL_3275398	CMC	Colombo	Colombo	66	Female										ONT
2021-07-21	aicbu734	AY.28	V	S	S	110815	EPI_ISL_3275418	CMC	Colombo	Colombo	13	Male			Sinopharm	2	T	Sinopharm	two	7	Mild	ONT
2021-07-22	aicbu640	AY.28	V	S	S	3422	EPI_ISL_3275403	NIID	Kolonnawa	Colombo	31	Female	Covisheild	1			T	Covisheild	one			ONT
2021-07-24	aicbu709	AY.28	V	S	S	30826	EPI_ISL_3275415	CNTH	Ragama													ONT
2021-07-24	aicbu710	AY.28	V	S	S	30849	EPI_ISL_3275417	CNTH	Ragama													ONT
2021-07-27	aicbu624	AY.28	V	S	S	115692	EPI_ISL_3275397	CMC	Colombo	Colombo	25	Male			Sinopharm	2	T	Sinopharm	two	14	Mild	ONT
2021-07-27	aicbu625	AY.28	V	S	S	122925	EPI_ISL_3275404	CMC	Colombo	Colombo	30	Male			Sinopharm	2	T	Sinopharm	two	14	Mild	ONT
2021-07-27	aicbu626	AY.28	V	S	S	123966	EPI_ISL_3275451	CMC	Colombo	Colombo	40	Male			Sinopharm	1	T	Sinopharm	one	14	Mild	ONT
2021-07-27	aicbu628	AY.28	V	S	S		EPI_ISL_3275413	MOH Borelesgamuwa	Nugegoda	Colombo	51	Male										ONT
2021-07-29	aicbu609	AY.28	V	S	S		EPI_ISL_3275411	HARDY ICCAmpara	Ampara		55	Female	Covisheild	2			T	Covisheild	two			ONT
2021-07-29	aicbu717	AY.28	V	S	S	14774	EPI_ISL_3275412	CSHW	Kahathuduwa	Colombo	28	Female										ONT
2021-07-29	aicbu744	AY.28	V	S	S	3669	EPI_ISL_3275420	IDH	Angoda	Colombo	55	Male										ONT
2021-07-30	aicbu617	AY.28	V	S	S	85273	EPI_ISL_3275400	TH Kurunagela	Kurunegala		47	Male										ONT
2021-07-30	aicbu716	AY.28	V	S	S		EPI_ISL_3275401	Lanka Hospitals	Biyagama		38	Male										ONT
2021-07-30	aicbu731	AY.28	V	S	S	124134	EPI_ISL_3275399	CMC	Colombo	Colombo	58	Male			Not vaccinated		F	Not vaccinated		10	Mild	ONT
2021-07-30	aicbu732	AY.28	V	S	S	123155	EPI_ISL_3275402	CMC	Colombo	Colombo	33	Female			Not vaccinated		F	Not vaccinated		24	Severe	ONT
2021-07-30	aicbu745	AY.28	V	S	S	62722	EPI_ISL_3275414	TH Karapitiya	Karapitiya		41	Male										ONT
2021-07-31	aicbu616	AY.28	V	S	S	669523	EPI_ISL_3275409	IDH	Angoda	Colombo	61	Male										ONT
2021-08-01	aicbu743	AY.28	V	S	S		EPI_ISL_3275465	Asiri Surgical Gentic Lab	Panadura		53	Female										ONT
2021-08-01	aicbu814	AY.28	V	S	S	6185	EPI_ISL_3534216	NH Kandy	Matale		26											ONT
2021-08-01	aicbu819	AY.28	V	S	S	6954	EPI_ISL_3534221	NH Kandy	Kandy		2											ONT
2021-08-02	aicbu811	AY.28	V	S	S		EPI_ISL_3534213	SJGH	Maharagama	Colombo	27											ONT
2021-08-02	aicbu824	AY.28	V	S	S		EPI_ISL_3534225	SJGH	Sri Jayawardenepura Kotte	Colombo	41											ONT
2021-08-02	aicbu827	AY.28	V	S	S		EPI_ISL_3534228	SJGH	Sri Jayawardenepura Kotte	Colombo	49											ONT
2021-08-02	aicbu828	AY.28	V	S	S	123302	EPI_ISL_3534229	CMC	Colombo	Colombo	53		Not vaccinated		Not vaccinated		F	Not vaccinated		21	Mild	ONT
2021-08-02	aicbu830	AY.28	V	S	S	123343	EPI_ISL_3534231	CMC	Colombo	Colombo	42		Covisheild	2	Covisheild	2	T	Covisheild	two	10	Mild	ONT
2021-08-02	aicbu831	AY.28	V	S	S	123360	EPI_ISL_3534232	CMC	Colombo	Colombo	65		Not vaccinated				F	Not vaccinated				ONT
2021-08-03	aicbu815	AY.28	V	S	S	2316	EPI_ISL_3534217	BH Pimbura	Kalutara		73											ONT
2021-08-03	aicbu833	AY.28	V	S	S	120907	EPI_ISL_3534234	CMC	Colombo	Colombo	44		Covisheild	2			T	Covisheild	two			ONT
2021-08-03	aicbu834	AY.28	V	S	S	120910	EPI_ISL_3534235	CMC	Colombo	Colombo	27		Sinopharm	1			T	Sinopharm	one			ONT
2021-08-03	aicbu835	AY.28	V	S	S	120921	EPI_ISL_3534236	CMC	Colombo	Colombo	24		Sinopharm	1	Sinopharm	2	T	Sinopharm	two	10	Mild	ONT
2021-08-03	aicbu837	AY.28	V	S	S	121005	EPI_ISL_3534238	CMC	Colombo	Colombo	28		Not vaccinated		Not vaccinated		F	Not vaccinated				ONT
2021-08-03	aicbu838	AY.28	V	S	S	121006	EPI_ISL_3534239	CMC	Colombo	Colombo	27		Not vaccinated				F	Not vaccinated				ONT
2021-08-03	aicbu839	AY.28	V	S	S	121018	EPI_ISL_3534240	CMC	Colombo	Colombo	50		Sinopharm	2	Sinopharm	2	T	Sinopharm	two	10	Mild	ONT
2021-08-03	aicbu840	AY.28	V	S	S	121019	EPI_ISL_3534241	CMC	Colombo	Colombo	52		Sinopharm	1	Sinopharm	1	T	Sinopharm	one	9	Mild	ONT
2021-08-03	aicbu841	AY.28	V	S	S	124271	EPI_ISL_3534242	CMC	Colombo	Colombo	39		Not vaccinated		Not vaccinated		F	Not vaccinated		30	Mild	ONT
2021-08-03	aicbu842	AY.28	V	S	S	124272	EPI_ISL_3534243	CMC	Colombo	Colombo	37		Not vaccinated		Not vaccinated		F	Not vaccinated		14	Mild	ONT
2021-08-03	aicbu844	AY.28	V	S	S	124312	EPI_ISL_3534246	CMC	Colombo	Colombo	51		Sinopharm	1			T	Sinopharm	one			ONT
2021-08-03	aicbu845	AY.28	V	S	S	124318	EPI_ISL_3534247	CMC	Colombo	Colombo	17		Not vaccinated				F	Not vaccinated				ONT
2021-08-03	aicbu846	AY.28	V	S	S	126567	EPI_ISL_3534248	CMC	Nugegoda	Colombo	77		Not vaccinated		Not vaccinated		F	Not vaccinated		21	Mild	ONT
2021-08-03	aicbu847	AY.28	V	S	S	126569	EPI_ISL_3534249	CMC	Nugegoda	Colombo	86		Not vaccinated		Not vaccinated		F	Not vaccinated		21	Mild	ONT
2021-08-03	aicbu848	AY.28	V	S	S	126602	EPI_ISL_3534250	CMC	Colombo	Colombo	37		Not vaccinated		Not vaccinated		F	Not vaccinated		8	Mild	ONT
2021-09-01	aicbu1432	AY.104	A	A	A		EPI_ISL_4105397	PH	Narahenpita	Colombo	31	Male										ONT
2021-09-01	aicbu1433	AY.104	A	A	A		EPI_ISL_4105398	AICBU	Colombo	Colombo	21	Male										ONT
2021-09-01	CDR254	AY.104	A	A	A		EPI_ISL_4414061	Credence (Medihelp hospital Horana)	Kalutara		24	Male										Illumina
2021-09-02	aicbu1434	AY.104	A	A	A	122427	EPI_ISL_4105399	CMC	Colombo	Colombo	28	Male										ONT
2021-09-02	aicbu1435	AY.104	A	A	A	122435	EPI_ISL_4105400	CMC	Mulleriyawa	Colombo	22	Male										ONT
2021-09-02	aicbu1446	AY.104	A	A	A	127658	EPI_ISL_4105410	CMC	Boralasgamuwa	Colombo	23	Female			Sinopharm	1	T	Sinopharm	one	14	Mild	ONT
2021-09-02	aicbu1447	AY.104	A	A	X	127661	EPI_ISL_4105411	CMC	Colombo	Colombo	42	Male			Sinopharm	1	T	Sinopharm	one	10	Mild	ONT
2021-09-02	aicbu1448	AY.104	A	A	A	127662	EPI_ISL_4105412	CMC	Colombo	Colombo	30	Male										ONT
2021-09-02	aicbu1449	AY.104	A	A	X	127663	EPI_ISL_4105413	CMC	Colombo	Colombo	26	Male			Not vaccinated		F	Not vaccinated		14	Mild	ONT
2021-09-02	aicbu1450	AY.104	A	A	A	127664	EPI_ISL_4105414	CMC	Colombo	Colombo	33	Male			Sinopharm	1	T	Sinopharm	one	10	Mild	ONT
2021-09-02	aicbu1451	AY.104	A	A	A	127665	EPI_ISL_4105415	CMC	Colombo	Colombo	26	Male										ONT
2021-09-02	aicbu1453	AY.104	A	A	A	136154	EPI_ISL_4105416	CMC	Colombo	Colombo	60	Male			Sinopharm	2	T	Sinopharm	two	30	Mild	ONT
2021-09-03	aicbu1404	AY.104	A	A	X	30195	EPI_ISL_4105369	DH Narammala	Dangolla		64	Male										ONT
2021-09-03	aicbu1405	AY.104	A	A	A	1537	EPI_ISL_4105370	DHB Ambanpola	Malagane		66	Male										ONT
2021-09-03	aicbu1413	AY.104	A	A	A	23153	EPI_ISL_4105378	MOH Pelmadulla	Pelmadulla		80	Male										ONT
2021-09-03	aicbu1464	AY.104	A	A	A	122458	EPI_ISL_4105425	CMC	Wellampitiya	Colombo	55	Male			Sinopharm	2	T	Sinopharm	two	14	Mild	ONT
2021-09-03	aicbu1466	AY.104	A	A	A	131766	EPI_ISL_4105427	CMC	Colombo	Colombo	46	Female			Covisheild	2	T	Covisheild	two	5	Mild	ONT
2021-09-03	aicbu1469	AY.104	A	A	A	131823	EPI_ISL_4105430	CMC	Colombo	Colombo	33	Male										ONT
2021-09-04	aicbu1474	AY.104	A	A	A	127696	EPI_ISL_4105435	CMC	Colombo	Colombo	43	Male										ONT
2021-09-04	aicbu1475	AY.104	A	A	A	127717	EPI_ISL_4105436	CMC	Colombo	Colombo	56	Male			Sinopharm	2	T	Sinopharm	two	14	Mild	ONT
2021-09-04	aicbu1476	AY.104	A	A	A	127721	EPI_ISL_4105437	CMC	Colombo	Colombo	51	Male			Covisheild	2	T	Covisheild	two	21	Mild	ONT
2021-09-04	aicbu1477	AY.104	A	A	A	127723	EPI_ISL_4105438	CMC	Colombo	Colombo	24	Male			Not vaccinated		F	Not vaccinated		14	Mild	ONT
2021-09-04	aicbu1479	AY.104	X	A	X	129823	EPI_ISL_4105440	CMC	Colombo	Colombo	67	Male			Sinopharm	2	T	Sinopharm	two	14	Mild	ONT
2021-09-04	aicbu1490	AY.104	A	A	A	4846	EPI_ISL_4105451	Polonnaruwa	Polonnaruwa		46	Female										ONT
2021-09-05	CDR255	AY.104	A	A	A		EPI_ISL_4414103	Credence (Medihelp hospital Piliyandala)	Piliyandala	Colombo	51	Female										Illumina
2021-09-06	aicbu1492	AY.104	A	A	A	127874	EPI_ISL_4105453	CMC	Colombo	Colombo	28	Male	Not vaccinated		Not vaccinated		F	Not vaccinated		14	Mild	ONT
2021-09-06	aicbu1494	AY.104	A	A	A	127860	EPI_ISL_4105455	CMC	Colombo	Colombo	29	Male	Sinopharm	1	Sinopharm	1	T	Sinopharm	one	10	Mild	ONT
2021-09-06	aicbu1495	AY.104	A	A	A	127864	EPI_ISL_4105456	CMC	Colombo	Colombo	33	Male	Sinopharm	2	Sinopharm	2	T	Sinopharm	two	10	Mild	ONT
2021-09-06	CDR247	AY.104	A	A	A		EPI_ISL_4414123	Asiri Surgical	Kandy		66	Female										Illumina
2021-09-07	aicbu1565	AY.104	A	A	A	95441		Teaching Hospital, Karapitiya	Devinuwara		7	Female	Sinopharm	2			T	Sinopharm	two			ONT
2021-09-07	CMC138186	AY.104	A	A	A	138186	EPI_ISL_4414138	CMC	Colombo	Colombo		Male	Covisheild	2			T	Covisheild	two			Illumina
2021-09-07	CMC138190	AY.104	A	A	A	138190	EPI_ISL_4414139	CMC	Colombo	Colombo		Female	Covisheild	2			T	Covisheild	two			Illumina
2021-09-07	CMC138191	AY.104	A	A	A	138191	EPI_ISL_4414140	CMC	Colombo	Colombo		Female	Covisheild	2			T	Covisheild	two			Illumina
2021-09-07	CMC138194	AY.104	A	A	A	138194	EPI_ISL_4414141	CMC	Colombo	Colombo		Male	Covisheild	2			T	Covisheild	two			Illumina
2021-09-07	CMC138198	AY.104	A	A	A	138198	EPI_ISL_4414142	CMC	Colombo	Colombo		Female	Covisheild	2			T	Covisheild	two			Illumina
2021-09-07	CMC138199	AY.104	A	A	A	138199	EPI_ISL_4414143	CMC	Colombo	Colombo		Female	Covisheild	2			T	Covisheild	two			Illumina
2021-09-08	CDR258	AY.104	A	A	A		EPI_ISL_4414055	Musali	Mannar		21	Female										Illumina
2021-09-08	CDR259	AY.104	A	A	A		EPI_ISL_4414056	DGH Kilinochchi	Kilinochchi		22	Male										Illumina
2021-09-08	CDR260	AY.104	A	A	A		EPI_ISL_4414057	DGH Kilinochchi	Kilinochchi		22	Female										Illumina
2021-09-08	CDR261	AY.104	A	A	A		EPI_ISL_4414060	DGH Kilinochchi	Kilinochchi		23	Female										Illumina
2021-09-08	CDR262	AY.104	A	A	A		EPI_ISL_4414072	DGH Kilinochchi	Kilinochchi		30	Female										Illumina
2021-09-08	CDR265	AY.104	A	A	A		EPI_ISL_4414100	IDH Kilinochchi	Kilinochchi		48	Male										Illumina
2021-09-08	CDR266	AY.104	A	A	A		EPI_ISL_4414094	MOH - Madhu	Mannar		42	Male										Illumina
2021-09-08	CDR269	AY.104	A	A	A		EPI_ISL_4414051	MOH Vavuniya	Vavuniya		16	Female										Illumina
2021-09-08	CDR271	AY.104	A	A	A		EPI_ISL_4414070	MOH Vavuniya	Vavuniya		29	Male										Illumina
2021-09-08	CDR275	AY.104	A	A	A		EPI_ISL_4414068	MOH Vavuniya	Vavuniya		28	Female										Illumina
2021-09-08	CDR277	AY.104	A	A	A		EPI_ISL_4414110	Kaduwela MOH	Kaduwela		57	Female										Illumina
2021-09-08	CDR278	AY.104	A	A	A		EPI_ISL_4414079	Kaduwela MOH	Kaduwela		35	Male										Illumina
2021-09-09	CMC132949	AY.104	A	A	A	132949	EPI_ISL_4414093	CMC	Colombo	Colombo	42	Male										Illumina
2021-09-09	CMC137251	AY.104	A	A	A	137251	EPI_ISL_4414113	CMC	Moratuwa	Colombo	58	Female			Sinopharm	2	T	Sinopharm	two	10	Mild	Illumina
2021-09-09	CMC137254	AY.104	A	A	A	137254	EPI_ISL_4414116	CMC	Moratuwa	Colombo	6	Female			Not vaccinated		F	Not vaccinated		10	Mild	Illumina
2021-09-09	CMC137255	AY.104	A	A	A	137255	EPI_ISL_4414121	CMC	Moratuwa	Colombo	62	Female			Not vaccinated		F	Not vaccinated		10	Mild	Illumina
2021-09-10	CDR281	AY.104	A	A	A		EPI_ISL_4414144	AICBU	Nugegoda	Colombo												Illumina
2021-09-11	aicbu1559	AY.104	A	A	A			CEBH, Mulleriyawa	Pasgoda		34	Male	Not vaccinated				F	Not vaccinated				ONT
2021-09-11	CDR284	AY.104	A	A	A		EPI_ISL_4414106	Police hospital	Colombo	Colombo	54	Male										Illumina
2021-09-11	CMC136254	AY.104	A	A	A	136254	EPI_ISL_4414065	CMC	Colombo	Colombo	28	Female			Sinopharm	1	T	Sinopharm	one	21	Mild	Illumina
2021-09-12	aicbu1558	AY.104	A	A	A			CEBH, Mulleriyawa	Boossa Prison		39	Male	Sinopharm	2			T	Sinopharm	two			ONT
2021-09-12	CDR290	AY.104	A	A	A		EPI_ISL_4414075	DGH Monaragala	Monaragala		32	Male										Illumina
2021-09-12	CDR291	AY.104	A	A	A		EPI_ISL_4414049	DGH Monaragala	Monaragala		13	Male										Illumina
2021-09-12	CDR292	AY.104	A	A	A		EPI_ISL_4414102	DGH Monaragala	Monaragala		50	Male										Illumina
2021-09-12	CMC137283	AY.104	A	A	A	137283	EPI_ISL_4414077	CMC	Moratuwa	Colombo	33	Female			Covisheild	2	T	Covisheild	two	14	Mild	Illumina
2021-09-12	CMC138327	AY.104	A	A	A	138327	EPI_ISL_4414063	CMC	Colombo	Colombo	27	Male			Sinopharm	2	T	Sinopharm	two	14	Mild	Illumina
2021-09-16	aicbu1550	AY.104	A	A	A	122728		CMC	Col 14	Colombo	22	Male	Sinopharm	1	Sinopharm	1	T	Sinopharm	one	14	Mild	ONT
2021-09-16	aicbu1551	AY.104	A	A	A	136325		CMC	Colombo 10	Colombo	23	Female	Not vaccinated		Not vaccinated		F	Not vaccinated				ONT
2021-09-16	aicbu1552	AY.104	A	A	A	138401		CMC	Rajagiriya	Colombo	21	Male	Sinopharm	2			T	Sinopharm	two			ONT
2021-09-16	aicbu1567	AY.104	A	A	A			MOH Jaela	Jaela		23	Male	Vaccinated	2			T	Vaccinated	two			ONT
2021-09-16	aicbu1634	AY.104	A	A	A	327		JAFFNA			59	Male										ONT
2021-09-16	aicbu1638	AY.104	A	A	A	338		JAFFNA			36	Female										ONT
2021-09-16	aicbu1706	AY.104	A	A	A	332		JAFFNA			62	Male										ONT
2021-09-16	aicbu1707	AY.104	A	A	A	335		JAFFNA			41	Male										ONT
2021-09-17	aicbu1639	AY.104	A	A	A	340		JAFFNA			9	Male										ONT
2021-09-17	aicbu1640	AY.104	A	A	A	342		JAFFNA			28											ONT
2021-09-18	aicbu1566	AY.104	A	A	A	39520		DGH Monaragala	Monaragala		20	Female										ONT
2021-09-20	aicbu1561	AY.104	A	A	A			Asiri Surgical	Matara		31	Female	Sinopharm	2			T	Sinopharm	two			ONT
2021-09-20	aicbu1642	AY.104	A	A	A	351		JAFFNA			43	Female										ONT
2021-09-20	aicbu1643	AY.104	A	A	S	352		JAFFNA			33	Male										ONT
2021-09-20	aicbu1644	AY.104	A	A	A	356		JAFFNA			41	Male										ONT
2021-09-20	aicbu1645	AY.104	A	A	A	357		JAFFNA			28	Male										ONT
2021-09-20	aicbu1646	AY.104	A	A	A	360		JAFFNA			79	Male										ONT
2021-09-20	aicbu1718	AY.104	A	A	A	349		JAFFNA			34	Male										ONT
2021-09-20	aicbu1719	AY.104	A	A	A	361		JAFFNA			70	Male										ONT
2021-09-20	aicbu1730	AY.104	A	A	A	363		JAFFNA			40	Female										ONT
2021-09-21	aicbu1554	AY.104	A	A	A	138410		CMC	COL-05	Colombo	54	Male	Sinopharm	2	Sinopharm	2	T	Sinopharm	two	14	Mild	ONT
2021-09-21	aicbu1555	AY.104	A	A	A	138477		CMC	COL-05	Colombo	24	Male	Sinopharm	2	Sinopharm	2	T	Sinopharm	two	14	Mild	ONT
2021-09-21	aicbu1647	AY.104	A	A	A	365		JAFFNA			32	Male										ONT
2021-09-21	aicbu1648	AY.104	A	A	A	368		JAFFNA			0	Male										ONT
2021-09-21	aicbu1650	AY.104	A	A	A	384		JAFFNA			62	Female										ONT
2021-09-21	aicbu1720	AY.104	A	A	A	369		JAFFNA			28	Female										ONT
2021-09-21	aicbu1728	AY.104	A	A	A	370		JAFFNA			20	Male										ONT
2021-09-22	aicbu1722	AY.104	A	A	A	393		JAFFNA			75	Male										ONT
2021-09-22	aicbu1723	AY.104	A	A	A	394		JAFFNA			30	Female										ONT
2021-09-22	aicbu1724	AY.104	A	A	A	395		JAFFNA			24	Male										ONT
2021-09-22	aicbu1725	AY.104	A	A	A	397		JAFFNA			25	Male										ONT
2021-09-23	aicbu1604	AY.104	A	A	A	138489		CMC		Colombo	61	Male	Covisheild	2			T	Covisheild	two			ONT
2021-09-23	aicbu1617	AY.104	A	A	A	138505		CMC		Colombo	39	Male	Covisheild	2	Covisheild	2	T	Covisheild	two	21	Mild	ONT
2021-09-23	aicbu1653	AY.104	A	A	A	402		JAFFNA			62	Male										ONT
2021-09-23	aicbu1726	AY.104	A	A	A	404		JAFFNA			65	Female										ONT
2021-09-23	aicbu1727	AY.104	A	A	A	405		JAFFNA			33	Male										ONT
2021-09-24	aicbu1630	AY.104	A	A	A	40519		DGH MONARAGALA			29	Female										ONT
2021-09-24	aicbu1656	AY.104	A	A	A	410		JAFFNA			57	Female										ONT
2021-09-24	aicbu1703	AY.104	A	A	A	412		JAFFNA			23	Female										ONT
2021-09-24	aicbu1704	AY.104	A	A	A	413		JAFFNA			27	Male										ONT
2021-09-24	aicbu1705	AY.104	A	A	A	416		JAFFNA			17	Male										ONT
2021-09-27	aicbu1633	AY.104	A	A	A			NR			45	Female										ONT
2021-09-28	aicbu1621	AY.104	A	A	A	122873		CMC		Colombo	34	Male	Sinopharm	2	Sinopharm	2	T	Sinopharm	two	15	Mild	ONT
2021-09-28	aicbu1622	AY.104	A	A	A	122877		CMC		Colombo	3	Male	Not vaccinated		Not vaccinated		F	Not vaccinated		15	Mild	ONT
2021-09-28	aicbu1623	AY.104	A	A	A	122874		CMC		Colombo	52	Female	Sinopharm	2	Sinopharm	2	T	Sinopharm	two	15	Mild	ONT
2021-09-28	aicbu1628	AY.104	A	A	A			ASIRI	AMBALANGODA		38	Male										ONT
2021-09-30	aicbu1624	AY.104	A	A	S	127905		CMC		Colombo	68	Female	Sinopharm	1	Sinopharm	1	T	Sinopharm	one	10	Mild	ONT
2021-09-12	CMC138320	AY.116	A	A	A	138320	EPI_ISL_4414108	CMC	Colombo	Colombo	55	Male			Sinopharm	2	T	Sinopharm	two	10	Mild	Illumina
2021-09-21	aicbu1731	AY.117	A	A	A	364		JAFFNA			37	Male										ONT
2021-09-16	aicbu1636	AY.20	A	A	A	330		JAFFNA			43	Female										ONT
2021-08-03	aicbu902	AY.28	V	S	S	126608	EPI_ISL_3534251	CMC	Colombo	Colombo	50		Not vaccinated				F	Not vaccinated				ONT
2021-08-03	aicbu903	AY.28	V	S	S	126628	EPI_ISL_3534252	CMC	Colombo	Colombo	20		Not vaccinated				F	Not vaccinated				ONT
2021-08-03	aicbu904	AY.28	V	S	S	126630	EPI_ISL_3534253	CMC	Colombo	Colombo	26		Not vaccinated				F	Not vaccinated				ONT
2021-08-03	aicbu905	AY.28	V	S	S	126638	EPI_ISL_3534254	CMC	Colombo	Colombo	51		Not vaccinated		Not vaccinated		F	Not vaccinated		10	Mild	ONT
2021-08-03	aicbu907	AY.28	V	S	S	115931	EPI_ISL_3534256	CMC	Colombo	Colombo	62		Sinopharm	1			T	Sinopharm	one			ONT
2021-08-03	aicbu908	AY.28	V	S	S	115932	EPI_ISL_3534257	CMC	Colombo	Colombo	31		Not vaccinated				F	Not vaccinated				ONT
2021-08-03	aicbu909	AY.28	V	S	S	115934	EPI_ISL_3534258	CMC	Colombo	Colombo	29		Not vaccinated				F	Not vaccinated				ONT
2021-08-03	aicbu910	AY.28	V	S	S	115936	EPI_ISL_3534259	CMC	Colombo	Colombo	29		Sinopharm	1	Sinopharm	1	T	Sinopharm	one	17	Mild	ONT
2021-08-03	aicbu913	AY.28	V	S	S	115964	EPI_ISL_3534261	CMC	Colombo	Colombo	49		Covisheild	2	Covisheild	2	T	Covisheild	two	21	Mild	ONT
2021-08-03	aicbu914	AY.28	V	S	S	115972	EPI_ISL_3534262	CMC	Colombo	Colombo	32		Covisheild	1	Covisheild	1	T	Covisheild	one	10	Mild	ONT
2021-08-03	aicbu916	AY.28	V	S	S		EPI_ISL_3534264	POLICE HOSPITAL	Colombo	Colombo	46											ONT
2021-08-03	aicbu918	AY.28	V	S	S	115965	EPI_ISL_3534265	CMC	Wattala		31		Not vaccinated				F	Not vaccinated				ONT
2021-08-04	aicbu917	AY.28	V	S	S	116004	EPI_ISL_3534266	CMC	Colombo	Colombo	20		Sinopharm	1	Sinopharm	1	T	Sinopharm	one	18	Mild	ONT
2021-08-04	aicbu919	AY.28	V	S	S	116059	EPI_ISL_3534267	CMC	Colombo	Colombo	26		Not vaccinated		Not vaccinated		F	Not vaccinated		20	Mild	ONT
2021-08-04	aicbu920	AY.28	V	S	S	116060	EPI_ISL_3534268	CMC	Colombo	Colombo	27		Not vaccinated		Not vaccinated		F	Not vaccinated		21	Mild	ONT
2021-08-04	aicbu921	AY.28	V	S	S	123445	EPI_ISL_3534269	CMC	Colombo	Colombo	30		Sinopharm	2	Sinopharm	2	T	Sinopharm	two	14	Mild	ONT
2021-08-04	aicbu922	AY.28	V	S	S	123462	EPI_ISL_3534270	CMC	Colombo	Colombo	43		Covisheild	1	Covisheild	1	T	Covisheild	one	21	Mild	ONT
2021-08-04	aicbu923	AY.28	V	S	S	123485	EPI_ISL_3534271	CMC	Colombo	Colombo	34		Covisheild	2	Covisheild	2	T	Covisheild	two	10	Mild	ONT
2021-08-04	aicbu926	AY.28	V	S	S	121135	EPI_ISL_3534274	CMC	Kelaniya		35		Not vaccinated				F	Not vaccinated				ONT
2021-08-05	aicbu809	AY.28	V	S	S		EPI_ISL_3534211	SJGH	Malabe	Colombo	34											ONT
2021-08-05	aicbu927	AY.28	V	S	S	116077	EPI_ISL_3534275	CMC	Colombo	Colombo	38		Sinopharm	2	Sinopharm	2	T	Sinopharm	two	10	Mild	ONT
2021-08-05	aicbu928	AY.28	V	S	S	121197	EPI_ISL_3534276	CMC	Colombo	Colombo	21		Not vaccinated		Not vaccinated		F	Not vaccinated		10	Mild	ONT
2021-08-05	aicbu933	AY.28	V	S	S	125321	EPI_ISL_3534277	CMC	Colombo	Colombo	18		Not vaccinated		Not vaccinated		F	Not vaccinated		14	Mild	ONT
2021-08-08	aicbu807	AY.28	V	S	S		EPI_ISL_3534209	GH N'Eliya	Nuwara Eliya		66											ONT
2021-08-09	aicbu813	AY.28	V	S	S		EPI_ISL_3534215	MOH BANDARAGAMA	Homagama	Colombo	45											ONT
2021-08-12	aicbu937	AY.28	V	S	S	130028	EPI_ISL_3534280	CMC	Kolonnawa	Colombo	25		Not vaccinated		Not vaccinated		F	Not vaccinated		21	Mild	ONT
2021-08-12	aicbu941	AY.28	V	S	S	129999	EPI_ISL_3534282	CMC	Colombo	Colombo	7		Not vaccinated		Not vaccinated		F	Not vaccinated		14	Mild	ONT
2021-08-12	aicbu943	AY.28	V	S	S	124863	EPI_ISL_3534284	CMC	Colombo	Colombo	33		Sinopharm	2			T	Sinopharm	two			ONT
2021-08-12	aicbu944	AY.28	V	S	S	116492	EPI_ISL_3534285	CMC	Colombo	Colombo	51		Covisheild	2			T	Covisheild	two			ONT
2021-08-12	aicbu945	AY.28	V	S	S	125743	EPI_ISL_3534286	CMC	Colombo	Colombo	42		Covisheild	2	Covisheild	2	T	Covisheild	two	8	Mild	ONT
2021-08-12	aicbu946	AY.28	V	S	S	125730	EPI_ISL_3534287	CMC	Colombo	Colombo	37		Sinopharm	2	Sinopharm	2	T	Sinopharm	two	3	Mild	ONT
2021-08-12	aicbu947	AY.28	V	S	S	125837	EPI_ISL_3534288	CMC	Colombo	Colombo	63		Sinopharm	1	Sinopharm	1	T	Sinopharm	one	21	Mild	ONT
2021-08-14	aicbu1050	AY.28	V	S	S	121870	EPI_ISL_3720837	CMC	Colombo	Colombo	40	Male	Sinopharm	2	Sinopharm	2	T	Sinopharm	two			ONT
2021-08-14	aicbu1051	AY.28	V	S	S	116664	EPI_ISL_3720838	CMC	Colombo	Colombo	28	Male	Not vaccinated		Not vaccinated		F	Not vaccinated		14	Mild	ONT
2021-08-14	aicbu1052	AY.28	V	S	S	121812	EPI_ISL_3720839	CMC	Colombo	Colombo	34	Male	Sinopharm	2			T	Sinopharm	two			ONT
2021-08-14	aicbu1054	AY.28	V	S	S	121890	EPI_ISL_3720841	CMC	Colombo	Colombo	47	Male	Covisheild	2	Covisheild	2	T	Covisheild	two	14	Mild	ONT
2021-08-14	aicbu1055	AY.28	V	S	S	121873	EPI_ISL_3720842	CMC	Colombo	Colombo	22	Male	Not vaccinated		Not vaccinated		F	Not vaccinated		14	Mild	ONT
2021-08-14	aicbu1056	AY.28	V	S	S	121829	EPI_ISL_3720843	CMC	Kaduwela		42	Male	Sinopharm	2			T	Sinopharm	two			ONT
2021-08-14	aicbu1058	AY.28	V	S	S	121876	EPI_ISL_3720845	CMC	Colombo	Colombo	22	Male	Not vaccinated				F	Not vaccinated				ONT
2021-08-14	aicbu1060	AY.28	V	S	S	116675	EPI_ISL_3720847	CMC	Ragama		56	Male	Covisheild	2			T	Covisheild	two			ONT
2021-08-14	aicbu1062	AY.28	V	S	S	121841	EPI_ISL_3720849	CMC	Kaduwela		38	Male	Sinopharm	1			T	Sinopharm	one			ONT
2021-08-14	aicbu1063	AY.28	V	S	S	116654	EPI_ISL_3720850	CMC	Colombo	Colombo	24	Female	Not vaccinated		Not vaccinated		F	Not vaccinated		10	Mild	ONT
2021-08-14	aicbu1064	AY.28	V	S	S	131025	EPI_ISL_3720851	CMC	Colombo	Colombo	52	Male	Sinopharm	1	Sinopharm	2	T	Sinopharm	two	14	Mild	ONT
2021-08-14	aicbu1065	AY.28	V	S	S	121847	EPI_ISL_3720852	CMC	Dehiwala	Colombo	20	Female	Not vaccinated		Not vaccinated		F	Not vaccinated		45	Mild	ONT
2021-08-14	aicbu1067	AY.28	V	S	S	121837	EPI_ISL_3720854	CMC	Colombo	Colombo	24	Male	Not vaccinated				F	Not vaccinated				ONT
2021-08-14	aicbu1069	AY.28	V	S	S	121885	EPI_ISL_3720856	CMC	Colombo	Colombo	26	Male	Sinopharm	1	Sinopharm	1	T	Sinopharm	one	10	Mild	ONT
2021-08-14	aicbu1070	AY.28	V	S	S	116644	EPI_ISL_3720857	CMC	Colombo	Colombo	37	Male	Covisheild	2	Covisheild	2	T	Covisheild	two	11	Mild	ONT
2021-08-14	aicbu1071	AY.28	V	S	S	121883	EPI_ISL_3720858	CMC	Colombo	Colombo	22	Male	Not vaccinated		Not vaccinated		F	Not vaccinated		10	Mild	ONT
2021-08-14	aicbu1072	AY.28	V	S	S	116639	EPI_ISL_3720859	CMC	Colombo	Colombo	29	Male	Sinopharm	2	Sinopharm	2	T	Sinopharm	two	10	Mild	ONT
2021-08-14	aicbu1074	AY.28	V	S	S	121756	EPI_ISL_3720861	CMC	Colombo	Colombo	43	Male	Sinopharm	2			T	Sinopharm	two			ONT
2021-08-14	aicbu1076	AY.28	V	S	S	121774	EPI_ISL_3720863	CMC	Colombo	Colombo	30	Male	Sinopharm	2	Sinopharm	2	T	Sinopharm	two	10	Mild	ONT
2021-08-14	aicbu1077	AY.28	V	S	S	121734	EPI_ISL_3720864	CMC	Colombo	Colombo	26	Male	Not vaccinated		Not vaccinated		F	Not vaccinated		10	Mild	ONT
2021-08-14	aicbu1079	AY.28	V	S	S	131014	EPI_ISL_3720866	CMC	Colombo	Colombo	37	Male	Sinopharm	1	Sinopharm	1	T	Sinopharm	one	10	Mild	ONT
2021-08-14	aicbu1081	AY.28	V	S	S	131028	EPI_ISL_3720868	CMC	Colombo	Colombo	23	Female	Not vaccinated		Not vaccinated		F	Not vaccinated		14	Mild	ONT
2021-08-14	aicbu1185	AY.28	V	S	S	9908	EPI_ISL_3720919	Asiri Surgical Genetic Lab	Kandy		31	Male										ONT
2021-08-20	aicbu1082	AY.28	V	S	S	122025	EPI_ISL_3720869	CMC	Colombo	Colombo	52	Female	Covisheild	2			T	Covisheild	two			ONT
2021-08-20	aicbu1083	AY.28	V	S	S	130719	EPI_ISL_3720870	CMC	Colombo	Colombo	57	Male	Sinopharm	2	Sinopharm	2	T	Sinopharm	two	14	Mild	ONT
2021-08-20	aicbu1084	AY.28	V	S	S	122040	EPI_ISL_3720871	CMC	Colombo	Colombo	38	Male	Sinopharm	1	Sinopharm	1	T	Sinopharm	one	21	Mild	ONT
2021-08-20	aicbu1085	AY.28	V	S	S	130777	EPI_ISL_3720872	CMC	Colombo	Colombo	55	Male	Sinopharm	2			T	Sinopharm	two			ONT
2021-08-20	aicbu1086	AY.28	V	S	S	130724	EPI_ISL_3720873	CMC	Colombo	Colombo	29	Male	Not vaccinated		Not vaccinated		F	Not vaccinated		14	Mild	ONT
2021-08-20	aicbu1087	AY.28	V	S	S	130735	EPI_ISL_3720874	CMC	Gampaha		67	Female	Covisheild	2			T	Covisheild	two			ONT
2021-08-20	aicbu1091	AY.28	V	S	S	127011	EPI_ISL_3720878	CMC	Colombo	Colombo	43	Male	Not vaccinated				F	Not vaccinated				ONT
2021-08-20	aicbu1093	AY.28	V	S	S	127031	EPI_ISL_3720880	CMC	Colombo	Colombo	55	Male	Sinopharm	2	Sinopharm	2	T	Sinopharm	two	10	Mild	ONT
2021-08-20	aicbu1094	AY.28	V	S	S	122019	EPI_ISL_3720881	CMC	Nugegoda	Colombo	26	Male	Not vaccinated				F	Not vaccinated				ONT
2021-08-20	aicbu1095	AY.28	V	S	S	127074	EPI_ISL_3720882	CMC	Colombo	Colombo	46	Male	Sinopharm	2	Sinopharm	2	T	Sinopharm	two	14	Mild	ONT
2021-08-20	aicbu1096	AY.28	V	S	S	130707	EPI_ISL_3720883	CMC	Colombo	Colombo	64	Male	Sinopharm	1	Sinopharm	1	T	Sinopharm	one	21	Mild	ONT
2021-08-20	aicbu1151	AY.28	V	S	S	130718	EPI_ISL_3720885	CMC	Colombo	Colombo	41	Male	Sinopharm	1			T	Sinopharm	one			ONT
2021-08-20	aicbu1152	AY.28	V	S	S	130776	EPI_ISL_3720886	CMC	Colombo	Colombo	42	Male	Covisheild	2			T	Covisheild	two			ONT
2021-08-20	aicbu1154	AY.28	V	S	S	122024	EPI_ISL_3720888	CMC	Colombo	Colombo	47	Male	Covisheild	2	Covisheild	2	T	Covisheild	two	10	Mild	ONT
2021-08-20	aicbu1155	AY.28	V	S	S	129312	EPI_ISL_3720889	CMC	Sri Jayawardenepura Kotte	Colombo	66	Female	Covisheild	2	Covisheild	2	T	Covisheild	two	10	Mild	ONT
2021-08-20	aicbu1180	AY.28	V	S	S	50512	EPI_ISL_3720914	Nuwaraeliya DGH	Nugegoda	Colombo	43	Male										ONT
2021-08-20	aicbu1181	AY.28	V	S	S	50514	EPI_ISL_3720915	Nuwaraeliya DGH	Nuwara Eliya		48	Female										ONT
2021-08-20	aicbu1182	AY.28	V	S	S	50514	EPI_ISL_3720916	Nuwaraeliya DGH	Nuwara Eliya		45	Male										ONT
2021-08-20	aicbu1189	AY.28	V	S	S		EPI_ISL_3720923	LHD	Kegalle													ONT
2021-08-20	aicbu1190	AY.28	V	S	S		EPI_ISL_3720924	LHD	Kaduwela													ONT
2021-08-20	aicbu1194	AY.28	V	S	S		EPI_ISL_3720928	LHD	Kaduwela													ONT
2021-08-21	aicbu1157	AY.28	V	S	S	129392	EPI_ISL_3720891	CMC	Colombo	Colombo	23	Male	Not vaccinated		Not vaccinated		F	Not vaccinated		14	Mild	ONT
2021-08-21	aicbu1158	AY.28	V	S	S	129351	EPI_ISL_3720892	CMC	Colombo	Colombo	59	Female	Not vaccinated		Not vaccinated		F	Not vaccinated		10	Mild	ONT
2021-08-21	aicbu1159	AY.28	V	S	S	129360	EPI_ISL_3720893	CMC	Colombo	Colombo	38	Male	Sinopharm	2	Sinopharm	2	T	Sinopharm	two	10	Mild	ONT
2021-08-21	aicbu1161	AY.28	V	S	S	130870	EPI_ISL_3720895	CMC	Colombo	Colombo	29	Male	Sinopharm	2	Sinopharm	2	T	Sinopharm	two	14	Mild	ONT
2021-08-21	aicbu1162	AY.28	V	S	S	130877	EPI_ISL_3720896	CMC	Piliyandala	Colombo	23	Male	Sinopharm	2	Sinopharm	2	T	Sinopharm	two	14	Mild	ONT
2021-08-21	aicbu1165	AY.28	V	S	S	129412	EPI_ISL_3720899	CMC	Matara		46	Male	Covisheild	2			T	Covisheild	two			ONT
2021-08-21	aicbu1166	AY.28	V	S	S	131326	EPI_ISL_3720900	CMC	Gampaha		41	Male	Sinopharm	2			T	Sinopharm	two			ONT
2021-08-21	aicbu1167	AY.28	V	S	S	129359	EPI_ISL_3720901	CMC	Colombo	Colombo	40	Male	Sinopharm	2	Sinopharm	2	T	Sinopharm	two	14	Mild	ONT
2021-08-21	aicbu1168	AY.28	V	S	S	131379	EPI_ISL_3720902	CMC	Colombo	Colombo	40	Female	Sinopharm	2	Sinopharm	2	T	Sinopharm	two	21	Mild	ONT
2021-08-23	aicbu1170	AY.28	V	S	S	127147	EPI_ISL_3720904	CMC	Colombo	Colombo	37	Female			Sinopharm	2	T	Sinopharm	two	14	Mild	ONT
2021-08-23	aicbu1173	AY.28	V	S	S	122059	EPI_ISL_3720907	CMC	Colombo	Colombo	27	Male			Not vaccinated		F	Not vaccinated		14	Mild	ONT
2021-08-23	aicbu1176	AY.28	V	S	S	225	EPI_ISL_3720910	Jaffna TH	Vavuniya		34	Female										ONT
2021-08-23	aicbu1177	AY.28	V	S	S	226	EPI_ISL_3720911	Jaffna TH	Mullaitivu		50	Female										ONT
2021-08-27	aicbu1331	AY.28	V	S	S		EPI_ISL_3946639		Piliyandala	Colombo	47	Female	Sinopharm	2	Sinopharm	2	T	Sinopharm	two			ONT
2021-08-27	aicbu1332	AY.28	V	S	S		EPI_ISL_3946627		Nugegoda	Colombo	59	Male	Covisheild	2	AZ	2	T	Covisheild	two			ONT
2021-08-27	aicbu1333	AY.28	V	S	S		EPI_ISL_3946621		Malabe	Colombo	56	Male	Sinopharm	1	Sinopharm	1	T	Sinopharm	one			ONT
2021-08-27	aicbu1337	AY.28	V	S	S	122259	EPI_ISL_3946620	CMC	Malabe	Colombo	36	Female	Sinopharm	2	Sinopharm	2	T	Sinopharm	two	21	Mild	ONT
2021-08-27	aicbu1344	AY.28	V	S	S		EPI_ISL_3946676		Matara		25	Female										ONT
2021-08-28	aicbu1202	AY.28	V	S	S		EPI_ISL_3946667		Colombo	Colombo	42	Female										ONT
2021-08-28	aicbu1203	AY.28	V	S	S	122284	EPI_ISL_3946626	CMC	Gampaha		53	Female	Sinopharm	1			T	Sinopharm	one			ONT
2021-08-28	aicbu1208	AY.28	V	S	S	127462	EPI_ISL_3946618	CMC	Colombo	Colombo	34	Male	Sinopharm	1			T	Sinopharm	one			ONT
2021-08-28	aicbu1209	AY.28	V	S	S	127487	EPI_ISL_3946640	CMC	Colombo	Colombo	19	Male	Not vaccinated				F	Not vaccinated				ONT
2021-08-28	aicbu1211	AY.28	V	S	S	127489	EPI_ISL_3946641	CMC	Colombo	Colombo	23	Male	Not vaccinated		Not vaccinated		F	Not vaccinated		10	Mild	ONT
2021-08-28	aicbu1219	AY.28	V	S	S	131675	EPI_ISL_3946642	CMC	Colombo	Colombo	49	Male	Sinopharm	2	Sinopharm	2	T	Sinopharm	two	14	Mild	ONT
2021-08-30	aicbu1221	AY.28	V	S	S	136056	EPI_ISL_3946632	CMC	Colombo	Colombo	26	Male	Not vaccinated		Not vaccinated		F	Not vaccinated		10	Mild	ONT
2021-08-30	aicbu1222	AY.28	V	S	S	136062	EPI_ISL_3946630	CMC	Colombo	Colombo	61	Male	Sinopharm	2			T	Sinopharm	two			ONT
2021-08-30	aicbu1226	AY.28	V	S	S	136111	EPI_ISL_3946616	CMC	Colombo	Colombo	20	Male	Not vaccinated				F	Not vaccinated				ONT
2021-08-30	aicbu1229	AY.28	V	S	S	136135	EPI_ISL_3946623	CMC	Colombo	Colombo	6	Female	Not vaccinated		Not vaccinated		F	Not vaccinated		20	Mild	ONT
2021-08-30	aicbu1230	AY.28	V	S	S	136136	EPI_ISL_3946635	CMC	Colombo	Colombo	38	Female	Sinopharm	2	Sinopharm	2	T	Sinopharm	two	21	Mild	ONT
2021-08-30	aicbu1231	AY.28	V	S	S	136137	EPI_ISL_3946643	CMC	Colombo	Colombo	16	Male	Not vaccinated		Not vaccinated		F	Not vaccinated		21	Mild	ONT
2021-08-30	aicbu1232	AY.28	V	S	S	129572	EPI_ISL_3946655	CMC	Colombo	Colombo	55	Male	Covisheild	2	AZ	2	T	Covisheild	two	18	Mild	ONT
2021-08-30	aicbu1236	AY.28	V	S	S	129607	EPI_ISL_3946659	CMC	Colombo	Colombo	34	Male	Sinopharm	1	Sinopharm	1	T	Sinopharm	one	15	Mild	ONT
2021-08-30	aicbu1237	AY.28	V	S	S	129608	EPI_ISL_3946644	CMC	Colombo	Colombo	36	Male	Covisheild	2	AZ	2	T	Covisheild	two	29	Mild	ONT
2021-08-30	aicbu1245	AY.28	V	S	S	129653	EPI_ISL_3946645	CMC	Colombo	Colombo	18	Male										ONT
2021-08-30	aicbu1246	AY.28	V	S	S	129657	EPI_ISL_3946646	CMC	Colombo	Colombo	15	Male										ONT
2021-08-30	aicbu1247	AY.28	V	S	S	129659	EPI_ISL_3946656	CMC	Colombo	Colombo	12	Male										ONT
2021-08-30	aicbu1248	AY.28	V	S	S	129660	EPI_ISL_3946647	CMC	Colombo	Colombo	51	Male	Sinopharm	2			T	Sinopharm	two			ONT
2021-08-30	aicbu1302	AY.28	V	S	S	129662	EPI_ISL_3946648	CMC	Colombo	Colombo	23	Male										ONT
2021-08-30	aicbu1303	AY.28	V	S	S	122301	EPI_ISL_3946631	CMC	Colombo	Colombo	25	Female	Not vaccinated		Not vaccinated		F	Not vaccinated		20	Mild	ONT
2021-08-30	aicbu1304	AY.28	V	S	S	122302	EPI_ISL_3946634	CMC	Colombo	Colombo	45	Female	Covisheild	2	Covisheild	2	T	Covisheild	two	10	Mild	ONT
2021-08-30	aicbu1305	AY.28	V	S	S	122303	EPI_ISL_3946628	CMC	Colombo	Colombo	24	Female	Sinopharm	1	Sinopharm	1	T	Sinopharm	one	10	Mild	ONT
2021-08-30	aicbu1306	AY.28	V	S	S	122304	EPI_ISL_3946636	CMC	Colombo	Colombo	66	Female	Covisheild	2	Covisheild	2	T	Covisheild	two	10	Mild	ONT
2021-08-31	aicbu1310	AY.28	V	S	S	127505	EPI_ISL_3946649	CMC	Colombo	Colombo	22	Male	Sinopharm	1	Sinopharm	1	T	Sinopharm	one	14	Mild	ONT
2021-08-31	aicbu1311	AY.28	V	S	S	127507	EPI_ISL_3946650	CMC	Colombo	Colombo	29	Male	Not vaccinated		Not vaccinated		F	Not vaccinated		15	Mild	ONT
2021-08-31	aicbu1312	AY.28	V	S	S	127508	EPI_ISL_3946629	CMC	Colombo	Colombo	21	Male	Sinopharm	1	Sinopharm	1	T	Sinopharm	one	18	Mild	ONT
2021-08-31	aicbu1316	AY.28	V	S	S	127530	EPI_ISL_3946625	CMC	Colombo	Colombo	64	Female	Sinopharm	2	Sinopharm	2	T	Sinopharm	two	30	Mild	ONT
2021-08-31	aicbu1317	AY.28	V	S	S	127540	EPI_ISL_3946651	CMC	Colombo	Colombo	56	Male	Sinopharm	2	Sinopharm	2	T	Sinopharm	two	21	Mild	ONT
2021-08-31	aicbu1323	AY.28	V	S	S	122338	EPI_ISL_3946624	CMC	Colombo	Colombo	45	Female	Covisheild	2	Covisheild	2	T	Covisheild	two	20	Mild	ONT
2021-08-31	aicbu1324	AY.28	V	S	S	122339	EPI_ISL_3946637	CMC	Colombo	Colombo	56	Female	Covisheild	2			T	Covisheild	two			ONT
2021-08-31	aicbu1326	AY.28	V	S	S	122346	EPI_ISL_3946638	CMC	Colombo	Colombo	61	Female	Covisheild	2	Covisheild	2	T	Covisheild	two	11	Mild	ONT
2021-08-31	aicbu1329	AY.28	V	S	S	122379	EPI_ISL_3946653	CMC	Colombo	Colombo	44	Male	Sinopharm	2			T	Sinopharm	two			ONT
2021-07-04	aicbu455	AY.39	A	A	A	74	EPI_ISL_3070848	T H JAFFNA	Vavuniya		53	Female										ONT
2021-07-16	aicbu592	AY.39	A	A	A		EPI_ISL_3070849	RDHS Office Mullaitivu	Mullaitivu		56	Female										ONT
2021-08-31	aicbu1418	AY.39	A	A	X	88038	EPI_ISL_4105383	BHT	Tangalle		99	Female										ONT
2021-07-10	aicbu468	AY.4	A	A	A		EPI_ISL_3070854	DAMBULLA CRICKET	Dambulla													ONT
2021-07-07	aicbu465	AY.44	A	A	A	98	EPI_ISL_3070855	PILIYANDALA	Piliyandala	Colombo	29	Male										ONT
2021-07-13	aicbu573	AY.44	X	A	X	119855	EPI_ISL_3070788	CMC	Colombo	Colombo	41	Male			Sinopharm	2	T	Sinopharm	two	8	Mild	ONT
2021-08-04	aicbu924	AY.75.1	V	S	S	121051	EPI_ISL_3534272	CMC	Kahathuduwa	Colombo	27		Not vaccinated		Not vaccinated		F	Not vaccinated		21	Mild	ONT
2021-08-02	aicbu821	AY.90	A	A	A		EPI_ISL_3534222	SJGH	Sri Jayawardenepura Kotte	Colombo	42											ONT
2021-08-02	aicbu825	AY.90	A	A	A		EPI_ISL_3534226	SJGH	Sri Jayawardenepura Kotte	Colombo	40											ONT
2021-08-02	aicbu826	AY.90	A	A	A		EPI_ISL_3534227	SJGH	Sri Jayawardenepura Kotte	Colombo	27		Covisheild	2			T	Covisheild	two			ONT
2021-07-08	aicbu493	AY.95	A	A	A	48647	EPI_ISL_3070845	TH Karapitiya	Karapitiya		42	Female										ONT
2021-07-08	aicbu495	AY.95	A	A	A	48677	EPI_ISL_3070852	TH Karapitiya	Karapitiya		40	Male										ONT
2021-07-08	aicbu580	AY.95	A	A	A		EPI_ISL_3070853	TH Karapitiya	Karapitiya		69											ONT
2021-07-08	aicbu738	AY.95	A	A	A		EPI_ISL_3275481	Credence (Ruhunu Hospital)	Galle		28	Female										ONT
2021-07-31	aicbu742	AY.95	A	A	A	1514814	EPI_ISL_3275464	Asiri Surgical Gentic Lab	Ahungalla		55	Male										ONT
2021-08-15	aicbu1186	AY.95	A	A	A	18	EPI_ISL_3720920	Asiri Surgical Genetic Lab	Ambalangoda		68	Male										ONT
2021-08-15	aicbu1187	AY.95	A	A	A	17	EPI_ISL_3720921	Asiri Surgical Genetic Lab	Ambalangoda		62	Female										ONT
2021-08-20	aicbu1088	AY.95	A	A	A	130738	EPI_ISL_3720875	CMC	Colombo	Colombo	50	Female	Covisheild	2	Covisheild	2	T	Covisheild	two	14	Mild	ONT
2021-08-21	aicbu1160	AY.95	A	A	A	131382	EPI_ISL_3720894	CMC	Makola		66	Female	Sinopharm	2			T	Sinopharm	two			ONT
2021-08-30	aicbu1234	AY.95	A	A	A	129604	EPI_ISL_3946690	CMC	Colombo	Colombo	37	Female	Sinopharm	2	Sinopharm	2	T	Sinopharm	two	14	Mild	ONT
2021-08-30	aicbu1235	AY.95	A	A	A	129605	EPI_ISL_3946696	CMC	Colombo	Colombo	36	Male	Sinopharm	2	Sinopharm	2	T	Sinopharm	two	14	Mild	ONT
2021-08-31	aicbu1419	AY.95	A	A	A	88616	EPI_ISL_4105384	BH Elpitiya	Elpitiya		47	Male										ONT
2021-07-06	aicbu737	B.1.617.2	A	A	A		EPI_ISL_3275457	Credence (Ceemed)	Kadawatha		71	Male										ONT
2021-07-07	aicbu62	B.1.617.2	A	A	A		EPI_ISL_2984975	Nawaloka	Colombo	Colombo	26	Female										ONT
2021-09-01	aicbu1348	AY.28	V	S	S		EPI_ISL_3946654		Colombo	Colombo												ONT
2021-09-01	aicbu1424	AY.28	V	S	S	122397	EPI_ISL_4105389	CMC	Colombo	Colombo	85	Female	Not vaccinated		Not vaccinated		F	Not vaccinated		4	Death	ONT
2021-09-01	aicbu1425	AY.28	V	S	S	129672	EPI_ISL_4105390	CMC	Colombo	Colombo	33	Male	Sinopharm	2	Sinopharm	2	T	Sinopharm	two	10	Mild	ONT
2021-09-01	aicbu1426	AY.28	V	S	S	129680	EPI_ISL_4105391	CMC	Colombo	Colombo	35	Male	Sinopharm	2	Sinopharm	2	T	Sinopharm	two	14	Mild	ONT
2021-09-01	aicbu1427	AY.28	V	S	S	129735	EPI_ISL_4105392	CMC	Colombo	Colombo	35	Male	Sinopharm	2	Sinopharm	2	T	Sinopharm	two	10	Mild	ONT
2021-09-01	aicbu1428	AY.28	V	S	S	129744	EPI_ISL_4105393	CMC	Colombo	Colombo	25	Male	Sinopharm	2	Sinopharm	2	T	Sinopharm	two	10	Mild	ONT
2021-09-01	aicbu1429	AY.28	V	S	S	129747	EPI_ISL_4105394	CMC	Colombo	Colombo	40	Male	Sinopharm	2	Sinopharm	2	T	Sinopharm	two	14	Mild	ONT
2021-09-01	aicbu1430	AY.28	V	S	S	129749	EPI_ISL_4105395	CMC	Colombo	Colombo	55	Male	Sinopharm	2	Sinopharm	2	T	Sinopharm	two			ONT
2021-09-01	aicbu1431	AY.28	V	S	S		EPI_ISL_4105396	PH	Narahenpita	Colombo	57	Female										ONT
2021-09-01	CDR249	AY.28	V	S	S		EPI_ISL_4414087	Forte	Kurunegala		39	Male										Illumina
2021-09-02	aicbu1437	AY.28	V	S	S	127601	EPI_ISL_4105402	CMC	Colombo	Colombo	24	Male			Not vaccinated		F	Not vaccinated		10	Mild	ONT
2021-09-02	aicbu1438	AY.28	V	S	S	127603	EPI_ISL_4105403	CMC	Colombo	Colombo	52	Male			Sinopharm	2	T	Sinopharm	two	14	Mild	ONT
2021-09-02	aicbu1439	AY.28	V	S	S	127608	EPI_ISL_4105404	CMC	Colombo	Colombo	42	Male			Sinopharm	2	T	Sinopharm	two	14	Mild	ONT
2021-09-02	aicbu1455	AY.28	V	S	S	136160	EPI_ISL_4105418	CMC	Colombo	Colombo	38	Male			Covisheild	2	T	Covisheild	two	14	Mild	ONT
2021-09-02	aicbu1459	AY.28	V	S	S	138108	EPI_ISL_4105420	CMC	Colombo	Colombo	23	Female										ONT
2021-09-02	aicbu1461	AY.28	V	S	S	138129	EPI_ISL_4105422	CMC	Colombo	Colombo	36	Male										ONT
2021-09-02	aicbu1462	AY.28	V	S	S	138130	EPI_ISL_4105423	CMC	Colombo	Colombo	69	Male	Covisheild	2	Covisheild	2	T	Covisheild	two	30	Mild	ONT
2021-09-02	CDR250	AY.28	V	S	S		EPI_ISL_4414134	Nawaloka	Colombo	Colombo		Female										Illumina
2021-09-02	CDR252	AY.28	V	S	S		EPI_ISL_4414135	Nawaloka	Colombo	Colombo		Male										Illumina
2021-09-03	aicbu1409	AY.28	V	S	S	22215	EPI_ISL_4105374	BH Eheliyagoda	Eheliyagoda		39	Male										ONT
2021-09-03	aicbu1463	AY.28	V	S	S	122448	EPI_ISL_4105424	CMC	Colombo	Colombo	42	Male			Sinopharm	2	T	Sinopharm	two	10	Mild	ONT
2021-09-03	aicbu1470	AY.28	V	S	S	131827	EPI_ISL_4105431	CMC	Homagama	Colombo	39	Male			Sinopharm	2	T	Sinopharm	two	21	Mild	ONT
2021-09-03	aicbu1471	AY.28	V	S	S	131828	EPI_ISL_4105432	CMC	Homagama	Colombo	10	Male										ONT
2021-09-03	aicbu1472	AY.28	V	S	S	131829	EPI_ISL_4105433	CMC	Homagama	Colombo	59	Female			Sinopharm	2	T	Sinopharm	two	21	Mild	ONT
2021-09-03	CDR256	AY.28	V	S	S		EPI_ISL_4414081	Credence (Leeesons Hospital Ragama)	Ragama		36	Male										Illumina
2021-09-04	aicbu1473	AY.28	V	S	S	122469	EPI_ISL_4105434	CMC	Colombo	Colombo	50	Male			Covisheild	2	T	Covisheild	two	10	Mild	ONT
2021-09-04	aicbu1478	AY.28	V	S	S	129794	EPI_ISL_4105439	CMC	Wattala		24	Male										ONT
2021-09-04	aicbu1481	AY.28	V	S	S	129831	EPI_ISL_4105442	CMC	Colombo	Colombo	40	Female			Sinopharm	2	T	Sinopharm	two	14	Mild	ONT
2021-09-04	aicbu1482	AY.28	V	S	S	129844	EPI_ISL_4105443	CMC	Colombo	Colombo	26	Male										ONT
2021-09-04	aicbu1483	AY.28	V	S	S	137233	EPI_ISL_4105444	CMC	Colombo	Colombo	50	Male			AZ	2	T	Covisheild	two	10	Mild	ONT
2021-09-04	aicbu1486	AY.28	V	S	S		EPI_ISL_4105447	PH	Narahenpita	Colombo	33	Male										ONT
2021-09-04	aicbu1488	AY.28	V	S	S	4364	EPI_ISL_4105449	Polonnaruwa	Polonnaruwa		36	Male										ONT
2021-09-06	aicbu1491	AY.28	V	S	S	2251	EPI_ISL_4105452	AICBU	Nugegoda	Colombo	26	Male										ONT
2021-09-06	aicbu1493	AY.28	V	S	S	122488	EPI_ISL_4105454	CMC	Colombo	Colombo	27	Male	Sinopharm	2			T	Sinopharm	two			ONT
2021-09-06	CDR248	AY.28	V	S	S		EPI_ISL_4414101	Asiri Surgical	Biyagama		50	Male										Illumina
2021-09-06	CDR253	AY.28	V	S	S		EPI_ISL_4414136	Apeksha Hospital	Colombo	Colombo												Illumina
2021-09-07	CMC122519	AY.28	V	S	S	122519	EPI_ISL_4414133	CMC	Colombo	Colombo	83	Female	Sinopharm	1			T	Sinopharm	one			Illumina
2021-09-07	CMC122537	AY.28	V	S	S	122537	EPI_ISL_4414090	CMC	Colombo	Colombo	41	Male	Sinopharm	2	Sinopharm	2	T	Sinopharm	two			Illumina
2021-09-07	CMC138134	AY.28	V	S	S	138134	EPI_ISL_4414083	CMC	Colombo	Colombo	38	Male	Sinopharm	2	Sinopharm	2	T	Sinopharm	two	11	Mild	Illumina
2021-09-07	CMC138152	AY.28	V	S	S	138152	EPI_ISL_4414059	CMC	Colombo	Colombo	23	Female	Not vaccinated		Not vaccinated		F	Not vaccinated		21	Mild	Illumina
2021-09-07	CMC138167	AY.28	V	S	S	138167	EPI_ISL_4414119	CMC	Colombo	Colombo	62	Male	Covisheild	2	Covisheild	2	T	Covisheild	two	21	Mild	Illumina
2021-09-08	CDR270	AY.28	V	S	S		EPI_ISL_4414118	MOH Vavuniya	Vavuniya		60	Male										Illumina
2021-09-08	CDR273	AY.28	V	S	S		EPI_ISL_4414067	MOH Vavuniya	Vavuniya		28	Male										Illumina
2021-09-08	CDR276	AY.28	V	S	S		EPI_ISL_4414086	Kaduwela MOH	Kaduwela		39	Male										Illumina
2021-09-08	CDR279	AY.28	V	S	S		EPI_ISL_4414096	Kaduwela MOH	Kaduwela		43	Male										Illumina
2021-09-09	CDR243	AY.28	V	S	S	5189	EPI_ISL_4414114		Ragama		58	Male										Illumina
2021-09-09	CMC132972	AY.28	V	S	S	132972	EPI_ISL_4414122	CMC	Colombo	Colombo	65	Male			Covisheild	2	T	Covisheild	two	21	Mild	Illumina
2021-09-09	CMC137267	AY.28	V	S	S	137267	EPI_ISL_4414069	CMC	Colombo	Colombo	29	Female										Illumina
2021-09-10	CMC122602	AY.28	V	S	S	122602	EPI_ISL_4414052	CMC	Colombo	Colombo	17	Female			Not vaccinated		F	Not vaccinated		14	Mild	Illumina
2021-09-11	CDR283	AY.28	V	S	S		EPI_ISL_4414062	Police hospital	Dematagoda	Colombo	25	Male										Illumina
2021-09-11	CMC132978	AY.28	V	S	S	132978	EPI_ISL_4414097	CMC	Colombo	Colombo	45	Male			Sinopharm	2	T	Sinopharm	two	10	Mild	Illumina
2021-09-11	CMC132985	AY.28	V	S	S	132985	EPI_ISL_4414098	CMC	Kalubowila	Colombo	47	Male			Sinopharm	2	T	Sinopharm	two	10	Mild	Illumina
2021-09-11	CMC136272	AY.28	V	S	S	136272	EPI_ISL_4414128	CMC	Colombo	Colombo	75	Male			Covisheild	2	T	Covisheild	two	9	Mild	Illumina
2021-09-12	CDR288	AY.28	V	S	S	2409	EPI_ISL_4414120		Monaragala		62	Male										Illumina
2021-09-12	CDR293	AY.28	V	S	S	38445	EPI_ISL_4414131		Monaragala		80	Male										Illumina
2021-09-12	CDR294	AY.28	V	S	S	38697	EPI_ISL_4414084		Monaragala		38	Male										Illumina
2021-09-12	CMC122651	AY.28	V	S	S	122651	EPI_ISL_4414127	CMC	Madampe		71	Male										Illumina
2021-09-12	CMC136275	AY.28	V	S	S	136275	EPI_ISL_4414085	CMC	Colombo	Colombo	39	Male			Sinopharm	2	T	Sinopharm	two	9	Mild	Illumina
2021-09-13	CDR257	AY.28	V	S	S		EPI_ISL_4414137	Police hospital	Colombo	Colombo												Illumina
2021-09-16	aicbu1557	AY.28	V	S	S	1		CEBH, Mulleriyawa	Piliyandala	Colombo	59	Male	Not vaccinated				F	Not vaccinated				ONT
2021-09-16	aicbu1568	AY.28	V	S	S			MOH Jaela	Jaela		23	Female	Vaccinated	2			T	Vaccinated	two			ONT
2021-09-16	aicbu1569	AY.28	V	S	S			Hendala Cemetry	Wattala		17	Male	Not vaccinated				F	Not vaccinated				ONT
2021-09-16	aicbu1570	AY.28	V	S	S			MOH Gampaha	Gampaha		35	Female	Vaccinated	2			T	Vaccinated	two			ONT
2021-09-16	aicbu1571	AY.28	V	S	S			MOH Gampaha	Gampaha		28	Male	Vaccinated	2			T	Vaccinated	two			ONT
2021-09-17	aicbu1560	AY.28	V	S	S			Asiri Surgical	Kandy		28	Male	Sinopharm	2			T	Sinopharm	two			ONT
2021-09-18	aicbu1556	AY.28	V	S	S			CEBH, Mulleriyawa	Kaduwela		52	Female	Not vaccinated				F	Not vaccinated				ONT
2021-09-20	aicbu1563	AY.28	V	S	S			Asiri Surgical	Galle		76	Female	Sinopharm	2			T	Sinopharm	two			ONT
2021-09-21	aicbu1553	AY.28	V	S	S	137304		CMC	COL 08	Colombo	16	Male			Not vaccinated		F	Not vaccinated		7	Mild	ONT
2021-09-21	aicbu1649	AY.28	V	S	S	378		JAFFNA			32	Female										ONT
2021-09-22	aicbu1626	AY.28	V	S	S			LANKA	JAELA		28	Female										ONT
2021-09-22	aicbu1631	AY.28	V	S	S			NR			56	Female										ONT
2021-09-22	aicbu1721	AY.28	V	S	S	392		JAFFNA			32	Male										ONT
2021-09-23	aicbu1605	AY.28	V	S	S	138483		CMC		Colombo	41	Male	Sinopharm	2	Sinopharm	2	T	Sinopharm	two	10	Mild	ONT
2021-09-23	aicbu1607	AY.28	V	S	S	138482		CMC		Colombo	34	Male	Covisheild	2	Covisheild	2	T	Covisheild	two	5	Mild	ONT
2021-09-23	aicbu1618	AY.28	V	S	S	138507		CMC		Colombo	56	Male	Sinopharm	2			T	Sinopharm	two			ONT
2021-09-24	aicbu1564	AY.28	V	S	S			North Colombo Teaching Hospital, Ragama	Welisara		73	Male	Sinopharm	2			T	Sinopharm	two			ONT
2021-09-24	aicbu1655	AY.28	V	S	S	407		JAFFNA			30	Male										ONT
2021-09-28	aicbu1629	AY.28	V	S	S			ASIRI	MALWANA		25	Male										ONT
2021-09-29	aicbu1627	AY.28	V	S	S			ASIRI			49	Female										ONT
2021-09-29	aicbu1729	AY.28	V	S	S			ASIRI			46	Female										ONT
2021-09-09	CMC136218	AY.34.1	X	A	A	136218	EPI_ISL_4414058	CMC	Colombo	Colombo	23	Male			Sinopharm	2	T	Sinopharm	two	14	Mild	Illumina
2021-09-12	CMC122641	AY.34.1	A	A	A	122641	EPI_ISL_4414092	CMC	Colombo	Colombo	42	Male			Sinopharm	2	T	Sinopharm	two	9	Mild	Illumina
2021-09-08	CDR280	AY.38	A	S	S		EPI_ISL_4414126	Kaduwela MOH	Kaduwela		70	Female										Illumina
2021-07-09	aicbu54	B.1.617.2	A	A	A	118189	EPI_ISL_2984996	CMC	Nawagamuwa		48	Male										ONT
2021-09-02	aicbu1443	AY.39	A	A	A	127637	EPI_ISL_4105407	CMC	Colombo	Colombo	42	Male			Sinopharm	1	T	Sinopharm	one	12	Mild	ONT
2021-09-03	aicbu1406	AY.39	X	A	A	97851	EPI_ISL_4105371	TH Kurunegala	Dondangaslanda		61	Male										ONT
2021-09-03	aicbu1468	AY.39	A	A	A	131807	EPI_ISL_4105429	CMC	Negombo		49	Female										ONT
2021-09-04	aicbu1489	AY.39	A	A	A	6886	EPI_ISL_4105450	Polonnaruwa	Polonnaruwa		59	Female										ONT
2021-09-02	aicbu1454	AY.43	A	A	A	136157	EPI_ISL_4105417	CMC	Colombo	Colombo	54	Male			Sinopharm	2	T	Sinopharm	two	5	Mild	ONT
2021-09-12	CDR289	AY.44	A	A	A		EPI_ISL_4414074	DGH Monaragala	Monaragala		32	Female										Illumina
2021-09-12	CMC138321	AY.44	A	A	A	138321	EPI_ISL_4414117	CMC	Colombo	Colombo	60	Male			Sinopharm	2	T	Sinopharm	two	17	Mild	Illumina
2021-09-16	aicbu1708	AY.46	A	A	A	336		JAFFNA			22	Female										ONT
2021-09-01	aicbu1421	AY.50	X	S	S	122387	EPI_ISL_4105386	CMC	Colombo	Colombo	27	Male	Covisheild	2			T	Covisheild	two			ONT
2021-09-01	aicbu1423	AY.50	X	S	S	122393	EPI_ISL_4105388	CMC	Colombo	Colombo	25	Male	Sinopharm	1			T	Sinopharm	one			ONT
2021-09-02	aicbu1436	AY.50	X	S	S	127590	EPI_ISL_4105401	CMC	Colombo	Colombo	66	Male			Sinopharm	2	T	Sinopharm	two	14	Mild	ONT
2021-09-02	aicbu1445	AY.50	X	S	S	127642	EPI_ISL_4105409	CMC	Colombo	Colombo	31	Male			Sinopharm	2	T	Sinopharm	two	10	Mild	ONT
2021-09-03	aicbu1403	AY.50	X	S	S		EPI_ISL_4105368	DH Narammala	Nochchiyagama		25	Male										ONT
2021-09-03	aicbu1408	AY.50	X	S	S	22536	EPI_ISL_4105373	TH Rathnapura	Ratnapura		39	Female										ONT
2021-09-03	aicbu1410	AY.50	X	S	S	22313	EPI_ISL_4105375	MOH Embilipitiya	Embilipitiya		38	Male										ONT
2021-09-08	CDR272	AY.50	V	S	S		EPI_ISL_4414088	MOH Vavuniya	Vavuniya		39	Male										Illumina
2021-09-12	CMC122652	AY.50	V	S	S	122652	EPI_ISL_4414125	CMC	Madampe		69	Female										Illumina
2021-09-08	CDR263	AY.59	A	A	A		EPI_ISL_4414111	IDH Kilinochchi	Kilinochchi		57	Male										Illumina
2021-09-09	CMC136208	AY.59	A	S	S	136208	EPI_ISL_4414115	CMC	Sri Jayawardenepura Kotte	Colombo	59	Male			Sinopharm	2	T	Sinopharm	two	28	Mild	Illumina
2021-09-11	CMC136266	AY.59	A	A	A	136266	EPI_ISL_4414089	CMC	Colombo	Colombo	40	Male										Illumina
2021-09-11	CMC136271	AY.61	V	S	S	136271	EPI_ISL_4414124	CMC	Colombo	Colombo	68	Female			Covisheild	2	T	Covisheild	two	9	Mild	Illumina
2021-09-10	CMC122595	AY.68	A	S	S	122595	EPI_ISL_4414107	CMC	Colombo	Colombo	55	Male			Sinopharm	2	T	Sinopharm	two	21	Mild	Illumina
2021-07-09	aicbu57	B.1.617.2	V	A	X	117717	EPI_ISL_2984978	CMC	Colombo	Colombo	32	Male			Sinopharm	2	T	Sinopharm	two	14	Mild	ONT
2021-09-09	CMC122580	AY.75.1	V	S	S	122580	EPI_ISL_4414054	CMC	Colombo	Colombo	21	Female			Not vaccinated		F	Not vaccinated		14	Mild	Illumina
2021-09-23	aicbu1947	AY.75.1	V	S	X	403		BH Point Pedro	Jaffna		71	Male										ONT
2021-09-02	aicbu1444	AY.82	A	A	A	127640	EPI_ISL_4105408	CMC	Colombo	Colombo	67	Male			Covisheild	2	T	Covisheild	two	8	Mild	ONT
2021-07-16	aicbu478	B.1.617.2	A	A	A		EPI_ISL_3070851	NAWALOKA	Negombo		37	Male										ONT
2021-07-19	aicbu727	B.1.617.2	A	A	A	38	EPI_ISL_3275468	MOH - Piliyandala	Piliyandala	Colombo	50	Male										ONT
2021-07-22	aicbu714	B.1.617.2	A	A	A		EPI_ISL_3275479	Asiri Hospital Genetic lab	Kandy		31	Male										ONT
2021-07-27	aicbu648	B.1.617.2	A	A	A		EPI_ISL_3275473	Apeksha Hospital	Maharagama	Colombo	41	Male										ONT
2021-07-27	aicbu702	B.1.617.2	A	A	A	46450	EPI_ISL_3275467	Apeksha Hospital	Maharagama	Colombo	50	Male										ONT
2021-07-27	aicbu703	B.1.617.2	A	A	A		EPI_ISL_3275470	Apeksha Hospital	Maharagama	Colombo	48	Female										ONT
2021-07-29	aicbu610	B.1.617.2	A	A	A		EPI_ISL_3275408	HARDY ICCAmpara	Ampara		56	Female										ONT
2021-07-29	aicbu803	B.1.617.2	V	A	A		EPI_ISL_3534205	BIA Katunayake	Colombo	Colombo	53		Covisheild	2			T	Covisheild	two			ONT
2021-07-30	aicbu619	B.1.617.2	A	A	A	84486	EPI_ISL_3275458	TH Kurunagela	Kurunegala		65	Female										ONT
2021-07-30	aicbu735	B.1.617.2	A	A	A		EPI_ISL_3275450	USJP	Nugegoda	Colombo	65	Female										ONT
2021-09-02	aicbu1457	AY.95	A	A	A	138092	EPI_ISL_4105419	CMC	Nugegoda	Colombo	20	Male			Not vaccinated		F	Not vaccinated		5	Mild	ONT
2021-09-03	aicbu1465	AY.95	A	A	A	131765	EPI_ISL_4105426	CMC	Wattala		41	Male										ONT
2021-09-06	CDR244	AY.95	A	A	A		EPI_ISL_4414050	Asiri Surgical	Vavuniya		14	Male										Illumina
2021-09-08	CDR267	AY.95	A	A	A		EPI_ISL_4414053	MOH Vavuniya	Vavuniya		20	Male										Illumina
2021-09-08	CDR268	AY.95	A	A	A		EPI_ISL_4414105	MOH Vavuniya	Vavuniya		53	Male										Illumina
2021-09-08	CDR274	AY.95	A	A	A		EPI_ISL_4414078	MOH Vavuniya	Vavuniya		33	Male										Illumina
2021-09-11	CMC136267	AY.95	A	A	A	136267	EPI_ISL_4414091	CMC	Colombo	Colombo	41	Male			Sinopharm	2	T	Sinopharm	two			Illumina
2021-09-11	CMC136269	AY.95	X	A	A	136269	EPI_ISL_4414080	CMC	Colombo	Colombo	36	Male										Illumina
2021-09-16	aicbu1635	AY.95	A	A	A	328		JAFFNA			42	Female										ONT
2021-09-17	aicbu1717	AY.95	A	A	A	339		JAFFNA			43	Male										ONT
2021-09-24	aicbu1702	AY.95	A	A	A	411		JAFFNA			57	Male										ONT
2021-09-02	CDR251	B.1.1.7	A	A	A		EPI_ISL_4414130	Nawaloka	Colombo	Colombo	8	Male										Illumina
2021-08-02	aicbu832	B.1.617.2	X	A	S	123372	EPI_ISL_3534233	CMC	Colombo	Colombo	42		Not vaccinated		Not vaccinated		F	Not vaccinated		14	Mild	ONT
2021-08-03	aicbu912	B.1.617.2	V	A	A	115953	EPI_ISL_3534260	CMC	Colombo	Colombo	73		Sinopharm	2			T	Sinopharm	two			ONT
2021-08-12	aicbu942	B.1.617.2	V	A	A	127113	EPI_ISL_3534283	CMC	Colombo	Colombo	25		Sinopharm	2	Sinopharm	2	T	Sinopharm	two	21	Mild	ONT
2021-08-14	aicbu1053	B.1.617.2	X	S	X	121888	EPI_ISL_3720840	CMC	Colombo	Colombo	58	Male	Sinopharm	2			T	Sinopharm	two			ONT
2021-08-14	aicbu1059	B.1.617.2	A	A	A	121874	EPI_ISL_3720846	CMC	Colombo	Colombo	21	Male	Not vaccinated				F	Not vaccinated				ONT
2021-08-14	aicbu1061	B.1.617.2	A	A	A	121889	EPI_ISL_3720848	CMC	Colombo	Colombo	32	Male	Sinopharm	1	Sinopharm	1	T	Sinopharm	one	15	Mild	ONT
2021-08-14	aicbu1066	B.1.617.2	A	A	A	121802	EPI_ISL_3720853	CMC	Nugegoda	Colombo	25	Male	Not vaccinated		Not vaccinated		F	Not vaccinated		14	Mild	ONT
2021-08-14	aicbu1068	B.1.617.2	A	A	A	121886	EPI_ISL_3720855	CMC	Colombo	Colombo	31	Male	Sinopharm	1			T	Sinopharm	one			ONT
2021-08-14	aicbu1073	B.1.617.2	V	A	A	131045	EPI_ISL_3720860	CMC	Sri Jayawardenepura Kotte	Colombo	30	Female	Sinopharm	2	Sinopharm	2	T	Sinopharm	two	14	Mild	ONT
2021-08-20	aicbu1153	B.1.617.2	V	S	S	127618	EPI_ISL_3720887	CMC	Colombo	Colombo	30	Male	Sinopharm	1	Sinopharm	1	T	Sinopharm	one	10	Mild	ONT
2021-08-21	aicbu1163	B.1.617.2	V	S	S	131351	EPI_ISL_3720897	CMC	Colombo	Colombo	57	Male	Covisheild	2	AZ	2	T	Covisheild	two	14	Mild	ONT
2021-08-25	aicbu1335	B.1.617.2	A	A	A		EPI_ISL_3946700		Jaffna		35	Male										ONT
2021-08-28	aicbu1216	B.1.617.2	A	A	A	131661	EPI_ISL_3946689	CMC	Colombo	Colombo	23	Female			Sinopharm	2	T	Sinopharm	two	14	Mild	ONT
2021-08-28	aicbu1217	B.1.617.2	A	A	A	131662	EPI_ISL_3946665	CMC	Colombo	Colombo	54	Female	Sinopharm	1	Sinopharm	1	T	Sinopharm	one	17	Mild	ONT
2021-08-30	aicbu1307	B.1.617.2	X	A	X	122319	EPI_ISL_3946691	CMC	Colombo	Colombo	27	Female	Covisheild	2	Covisheild	2	T	Covisheild	two	28	Mild	ONT
2021-08-31	aicbu1325	B.1.617.2	V	S	S	122344	EPI_ISL_3946652	CMC	Colombo	Colombo	62	Male	Sinopharm	1	Sinopharm	1	T	Sinopharm	one			ONT
2021-09-02	aicbu1460	B.1.617.2	V	S	S	138110	EPI_ISL_4105421	CMC	Colombo	Colombo	55	Male			Covisheild	2	T	Covisheild	two	60	Mild	ONT
2021-09-03	aicbu1412	B.1.617.2	V	S	S	22629	EPI_ISL_4105377	MOH Opananyaka	Opanayaka		42	Male										ONT
2021-09-03	aicbu1467	B.1.617.2	A	A	A	131800	EPI_ISL_4105428	CMC	Colombo	Colombo	28	Male										ONT
2021-09-04	aicbu1484	B.1.617.2	V	S	S		EPI_ISL_4105445	PH	Narahenpita	Colombo	28	Male										ONT
2021-09-04	aicbu1487	B.1.617.2	V	A	A		EPI_ISL_4105448		Polonnaruwa		70	Male										ONT
2021-09-06	CDR245	B.1.617.2	A	A	A		EPI_ISL_4414076	Asiri Surgical	Galle		33	Female										Illumina
2021-09-06	CDR246	B.1.617.2	A	A	A		EPI_ISL_4414095	Asiri Surgical	Matara		42	Male										Illumina
2021-09-09	CMC136207	B.1.617.2	X	S	S	136207	EPI_ISL_4414064	CMC	Sri Jayawardenepura Kotte	Colombo	27	Female			Sinopharm	2	T	Sinopharm	two	14	Mild	Illumina
2021-09-09	CMC136226	B.1.617.2	A	S	S	136226	EPI_ISL_4414109	CMC	Colombo	Colombo	56	Male			Covisheild	2	T	Covisheild	two	17	Mild	Illumina
2021-09-09	CMC137279	B.1.617.2	V	A	S	137279	EPI_ISL_4414099	CMC	Makola		47	Female										Illumina
2021-09-11	CDR282	B.1.617.2	V	A	A		EPI_ISL_4414071	CMC	Colombo	Colombo	30	Male										Illumina
2021-09-11	CDR285	B.1.617.2	A	S	S		EPI_ISL_4414082	Police hospital	Colombo	Colombo	38	Male										Illumina
2021-09-16	aicbu1637	B.1.617.2	A	A	A	333		JAFFNA			53	Male										ONT
2021-09-20	aicbu1562	B.1.617.2	A	A	A			Asiri Surgical	Thelipana		58	Male	Not vaccinated				F	Not vaccinated				ONT
2021-09-20	aicbu1641	B.1.617.2	A	A	A	350		JAFFNA			31	Male										ONT
2021-09-22	aicbu1651	B.1.617.2	A	A	A	388		JAFFNA			59	Female										ONT
2021-09-22	aicbu1652	B.1.617.2	V	S	S	398		JAFFNA			16	Female										ONT
2021-09-23	aicbu1572	B.1.617.2	V	S	S				Ja Ela		46	Male	Vaccinated	2			T	Vaccinated	two			ONT
2021-09-23	aicbu1602	B.1.617.2	V	S	S	138484		CMC		Colombo	36	Female	Not vaccinated		Not vaccinated		F	Not vaccinated				ONT
2021-09-23	aicbu1603	B.1.617.2	V	S	S	138485		CMC		Colombo	6	Male	Not vaccinated		Not vaccinated		F	Not vaccinated		10	Mild	ONT
2021-09-23	aicbu1606	B.1.617.2	V	S	S	138502		CMC		Colombo	17	Female	Not vaccinated		Not vaccinated		F	Not vaccinated				ONT
2021-09-24	aicbu1619	B.1.617.2	S	A	A	122836		CMC		Colombo	18	Male	Not vaccinated		Not vaccinated		F	Not vaccinated		14	Mild	ONT
2021-09-27	aicbu1620	B.1.617.2	V	S	S	122857		CMC		Colombo	36	Female	Sinopharm	2			T	Sinopharm	two			ONT
2021-09-29	aicbu1632	B.1.617.2	A	A	A			NR			65	Female										ONT
2021-09-08	CDR264	None	A	A	A		EPI_ISL_4414104	IDH Kilinochchi	Kilinochchi		52	Female										Illumina
2021-09-11	CDR286	None	A	S	A		EPI_ISL_4414112	Police hospital	Colombo	Colombo	58	Male										Illumina
2021-09-12	CDR287	None	A	A	A		EPI_ISL_4414073	CMC	Nugegoda	Colombo	31	Male										Illumina
2021-09-12	CMC122656	None	X	S	X	122656	EPI_ISL_4414066	CMC	Madampe		28	Female										Illumina
2021-09-12	CMC122662	None	A	A	A	122662	EPI_ISL_4414132	CMC	Colombo	Colombo	81	Male			AZ	2	T	Covisheild	two		Death	Illumina
2021-10-01	aicbu1939	AY.104	A	A	A			MOH Palindanuwara	Kalutara		37	Female										ONT
2021-10-01	aicbu1940	B.1.617.2	A	A	A			MOH Horana	Kalutara		48	Male										ONT
2021-10-02	aicbu1625	AY.28	V	S	S	127921		CMC		Colombo	39	Male	Covisheild	2	Covisheild	2	T	Covisheild	two	14	Mild	ONT
2021-10-04	aicbu1732	AY.28	V	S	S	135202		CMC		Colombo	42	Male	Sinopharm	2	Sinopharm	2	T	Sinopharm	two	10	Mild	ONT
2021-10-04	aicbu1733	AY.28	V	S	S	135203		CMC		Colombo	55	Male	Sinopharm	2	Sinopharm	2	T	Sinopharm	two	8	Mild	ONT
2021-10-04	aicbu1735	AY.28	V	S	S	135205		CMC		Colombo	24	Male	Sinopharm	1	Sinopharm	1	T	Sinopharm	one	11	Mild	ONT
2021-10-04	aicbu1736	AY.28	V	S	S	135206		CMC		Colombo	53	Male	Sinopharm	2			T	Sinopharm	two			ONT
2021-10-04	aicbu1737	AY.28	V	S	S	135207		CMC		Colombo	47	Male	Sinopharm	2	Sinopharm	2	T	Sinopharm	two	10	Mild	ONT
2021-10-04	aicbu1738	AY.28	V	S	S	135208		CMC		Colombo	40	Male	Sinopharm	2	Sinopharm	2	T	Sinopharm	two	10	Mild	ONT
2021-10-04	aicbu1739	AY.28	V	S	S	135209		CMC		Colombo	22	Male	Sinopharm	2	Sinopharm	2	T	Sinopharm	two	7	Mild	ONT
2021-10-04	aicbu1740	AY.28	V	S	S	135210		CMC		Colombo	23	Male	Sinopharm	1	Sinopharm	1	T	Sinopharm	one	5	Mild	ONT
2021-10-04	aicbu1741	AY.28	V	S	S	135211		CMC		Colombo	48	Male	Sinopharm	2	Sinopharm	2	T	Sinopharm	two	10	Mild	ONT
2021-10-04	aicbu1742	AY.28	V	S	S	135212		CMC		Colombo	38	Male	Sinopharm	2	Sinopharm	2	T	Sinopharm	two	10	Mild	ONT
2021-10-04	aicbu1743	AY.28	V	S	S	135213		CMC		Colombo	37	Male	Sinopharm	2	Sinopharm	2	T	Sinopharm	two	10	Mild	ONT
2021-10-04	aicbu1744	AY.28	V	S	S	135215		CMC		Colombo	26	Male	Sinopharm	2	Sinopharm	2	T	Sinopharm	two	10	Mild	ONT
2021-10-04	aicbu1746	AY.28	V	S	S	135217		CMC		Colombo	35	Male	Sinopharm	2	Sinopharm	2	T	Sinopharm	two	10	Mild	ONT
2021-10-04	aicbu1747	AY.28	V	S	S	135218		CMC		Colombo	33	Male	Sinopharm	2	Sinopharm	2	T	Sinopharm	two	10	Mild	ONT
2021-10-04	aicbu1748	AY.28	V	S	S	135219		CMC		Colombo	37	Male	Sinopharm	2	Sinopharm	2	T	Sinopharm	two	10	Mild	ONT
2021-10-04	aicbu1749	AY.28	V	S	S	135220		CMC		Colombo	54	Male	Sinopharm	2	Sinopharm	2	T	Sinopharm	two	10	Mild	ONT
2021-10-04	aicbu1751	AY.28	V	S	S	135222		CMC		Colombo	31	Male	Sinopharm	2	Sinopharm	2	T	Sinopharm	two	10	Mild	ONT
2021-10-04	aicbu1752	AY.28	V	S	S	135223		CMC		Colombo	50	Male	Sinopharm	2	Sinopharm	2	T	Sinopharm	two	10	Mild	ONT
2021-10-04	aicbu1753	AY.28	V	S	S	135224		CMC		Colombo	47	Male	Sinopharm	2	Sinopharm	2	T	Sinopharm	two	10	Mild	ONT
2021-10-04	aicbu1754	AY.28	V	S	S	135225		CMC		Colombo	24	Male	Sinopharm	1	Sinopharm	1	T	Sinopharm	one	10	Mild	ONT
2021-10-04	aicbu1755	AY.28	V	S	S	135226		CMC		Colombo	38	Male	Sinopharm	2	Sinopharm	2	T	Sinopharm	two	10	Mild	ONT
2021-10-04	aicbu1756	AY.28	V	S	S	135227		CMC		Colombo	36	Male	Sinopharm	2	Sinopharm	2	T	Sinopharm	two	10	Mild	ONT
2021-10-06	aicbu1804	AY.104	A	A	A	131877		CMC	Colombo	Colombo	43	Male	Sinopharm	2			T	Sinopharm	two		Mild	ONT
2021-10-06	aicbu1805	AY.104	A	A	A	136894		CMC	Colombo	Colombo	29	Male	Sinopharm	2			T	Sinopharm	two		Mild	ONT
2021-10-06	aicbu1838	AY.28	V	S	S			LHD/ Vasana Hospital Dehiwala	Dehiwala	Colombo	44	Male										ONT
2021-10-06	aicbu1943	AY.28	V	S	S			Police Hospital	Colombo	Colombo												ONT
2021-10-07	aicbu1807	AY.104	A	A	A	128012		CMC	Colombo	Colombo	47	Male	Sinopharm	2			T	Sinopharm	two		Mild	ONT
2021-10-07	aicbu1837	AY.104	A	A	A	549954		LHD	Ratnaputa		49	Male										ONT
2021-10-07	aicbu1841	AY.104	A	A	A			OPD														ONT
2021-10-07	aicbu1842	AY.104	A	A	A	5		MOH Mirigama	Gampaha		44	Male										ONT
2021-10-07	aicbu1903	AY.104	A	A	A	2		MOH Minuwangoda	Gampaha		39	Male	Vaccinated	2			T	Vaccinated	two			ONT
2021-10-07	aicbu1918	AY.104	A	A	A	1		MOH Biyagama	Kadawatha		41	Male										ONT
2021-10-07	aicbu1839	AY.28	V	S	S			LHD	Colombo	Colombo	43	Male										ONT
2021-10-07	aicbu1840	AY.28	V	S	S			LHD	Nugegoda	Colombo	11	Female										ONT
2021-10-07	aicbu1843	AY.28	V	S	S	1		MOH Seeduwa	Negombo		49	Male	Vaccinated	2			T	Vaccinated	two			ONT
2021-10-07	aicbu1846	AY.28	V	S	S			MOH Katana	Gampaha		55	Male										ONT
2021-10-07	aicbu1902	AY.28	V	S	S	1		MOH Minuwangoda	Gampaha		18	Male	Not vaccinated				F	Not vaccinated				ONT
2021-10-07	aicbu1904	AY.28	V	S	S	3		MOH Minuwangoda	Gampaha		41	Male	Vaccinated	2			T	Vaccinated	two			ONT
2021-10-07	aicbu1906	AY.28	V	S	S	5		MOH Minuwangoda	Minuwangoda		73	Female	Vaccinated	2			T	Vaccinated	two			ONT
2021-10-07	aicbu1909	AY.28	V	S	S			MOH Mahara	Kadawatha		53	Male	Not vaccinated				F	Not vaccinated				ONT
2021-10-07	aicbu1910	AY.28	V	S	S			MOH Mahara	Kadawatha		55	Female	Vaccinated	2			T	Vaccinated	two			ONT
2021-10-07	aicbu1911	AY.28	V	S	S	1		MOH Gampaha	Gampaha		41	Female	Vaccinated	2			T	Vaccinated	two			ONT
2021-10-07	aicbu1912	AY.28	V	S	S	2		MOH Gampaha	Gampaha		49	Female	Vaccinated	2			T	Vaccinated	two			ONT
2021-10-07	aicbu1915	AY.28	V	S	S	5		MOH Ja-ela	Ja-ela		78	Female	Vaccinated	1			T	Vaccinated	one			ONT
2021-10-07	aicbu1916	AY.28	V	S	S			MOH Dompe	Gampaha		49	Male	Vaccinated	2			T	Vaccinated	two			ONT
2021-10-07	aicbu1917	AY.28	V	S	S			MOH Dompe	Gampaha		50	Female	Vaccinated	2			T	Vaccinated	two			ONT
2021-10-07	aicbu1808	AY.46	X	A	A	128008		CMC	Colombo	Colombo	20	Male	Sinopharm	2			T	Sinopharm	two		Mild	ONT
2021-10-07	aicbu1844	B.1.617.2	A	A	A			MOH Katana	Negombo		49	Female										ONT
2021-10-07	aicbu1905	B.1.617.2	V	S	S	4		MOH Minuwangoda	Minuwangoda		15	Male	Not vaccinated				F	Not vaccinated				ONT
2021-10-07	aicbu1908	B.1.617.2	A	A	A			MOH Mahara	Kadawatha		21	Female	Not vaccinated				F	Not vaccinated				ONT
2021-10-07	aicbu1913	B.1.617.2	A	A	A	1		MOH Ja-ela	Ja-ela		43	Male	Vaccinated	2			T	Vaccinated	two			ONT
2021-10-07	aicbu1914	B.1.617.2	A	A	A	2		MOH Ja-ela	Ja-ela		10	Male	Not vaccinated				F	Not vaccinated				ONT
2021-10-08	aicbu1809	AY.104	A	A	A	136904		CMC	Colombo	Colombo	21	Male	Not vaccinated				F	Not vaccinated			Mild	ONT
2021-10-08	aicbu1811	AY.28	V	S	S	135247		CMC	Colombo	Colombo		Male	Sinopharm	2			T	Sinopharm	two		Mild	ONT
2021-10-08	aicbu1835	AY.28	V	S	S			Nawaloka	Gampaha		20	Female										ONT
2021-10-08	aicbu1836	AY.28	V	S	S			Nawaloka	Gampaha		29	Female										ONT
2021-10-09	aicbu1813	AY.104	A	A	A	128048		CMC	Colombo	Colombo	32	Male	Covisheild	2			T	Covisheild	two		Mild	ONT
2021-10-12	aicbu1818	AY.104	A	A	A	138572		CMC	Colombo	Colombo	24	Male	Sinopharm	2			T	Sinopharm	two		Mild	ONT
2021-10-12	aicbu1821	AY.104	A	A	A	138567		CMC	Colombo	Colombo	48	Male	Sinopharm	2			T	Sinopharm	two		Mild	ONT
2021-10-12	aicbu1819	AY.28	V	S	S	128100		CMC	Colombo	Colombo	53	Female	Covisheild	2			T	Covisheild	two		Mild	ONT
2021-10-12	aicbu1833	B.1.617.2	V	S	S			Asiri	Colombo	Colombo	20	Male										ONT
2021-10-12	aicbu1834	B.1.617.2	A	A	A	7057		Asiri	Biyagama		34	Male										ONT
2021-10-12	aicbu1817	None	A	A	A	136987		CMC	Colombo	Colombo	28	Male	Sinopharm	2			T	Sinopharm	two		Mild	ONT
2021-10-13	aicbu1822	AY.104	A	A	A			AICBU	Nugegoda	Colombo												ONT
2021-10-13	aicbu1831	AY.28	V	S	S			Asiri	Dehiwala	Colombo	51	Male										ONT
2021-10-14	aicbu1922	AY.104	A	A	A	1		MOH Gampaha	Gampaha		19	Male	Not vaccinated				F	Not vaccinated				ONT
2021-10-14	aicbu1926	AY.104	A	A	A	1		MOH Wattala	Ja-ela		30	Male										ONT
2021-10-14	aicbu1927	AY.104	A	A	A	2		MOH Wattala	Wattala	Colombo	67	Male										ONT
2021-10-14	aicbu1928	AY.104	A	A	A	2		MOH Dompe	Kesbewa	Colombo	9	Male	Not vaccinated				F	Not vaccinated				ONT
2021-10-14	aicbu1929	AY.104	A	A	A	3		MOH Dompe	Gampaha		34	Female	Vaccinated	2			T	Vaccinated	two			ONT
2021-10-14	aicbu1924	AY.117	A	A	A			MOH Minuwangoda	Minuwangoda		56	Female	Vaccinated	2			T	Vaccinated	two			ONT
2021-10-14	aicbu1919	AY.28	V	S	S	3		MOH Attanagalla	Gampaha		38	Female										ONT
2021-10-14	aicbu1920	AY.28	V	S	S	4		MOH Attanagalla	Gampaha		15	Female										ONT
2021-10-14	aicbu1925	AY.28	V	S	S			MOH Minuwangoda	Gampaha		39	Female	Vaccinated	2			T	Vaccinated	two			ONT
2021-10-14	aicbu1930	AY.28	V	S	S	3		MOH Seeduwa	Ja-ela		54	Male	Vaccinated	2			T	Vaccinated	two			ONT
2021-10-14	aicbu1931	AY.28	V	S	S	4		MOH Seeduwa	Ja-ela		19	Female	Not vaccinated				F	Not vaccinated				ONT
2021-10-14	aicbu1932	AY.28	V	S	S			MOH Katana	Gampaha		60	Male										ONT
2021-10-14	aicbu1826	AY.71	V	S	S	138586		CMC	Colombo	Colombo	26	Male	Covisheild	2			T	Covisheild	two		Mild	ONT
2021-10-14	aicbu1823	B.1.617.2	V	S	S	128120		CMC	Colombo	Colombo	37	Male	Sinopharm	2			T	Sinopharm	two		Mild	ONT
2021-10-14	aicbu1825	B.1.617.2	A	A	A	128123		CMC	Ragama	Colombo	25	Male	Sinopharm	2			T	Sinopharm	two		Mild	ONT
2021-10-14	aicbu1933	B.1.617.2	V	A	A			MOH Katana	Gampaha		49	Male										ONT
2021-10-14	aicbu1828	None	V	S	S	138588		CMC	Colombo	Colombo	41	Male	Covisheild	2			T	Covisheild	two		Mild	ONT
2021-10-15	aicbu1829	AY.104	A	A	A			AICBU	Nugegoda	Colombo												ONT
2021-10-18	aicbu1946	AY.104	A	A	A	133123		CMC	Colombo	Colombo								Sinopharm	two		Mild	ONT
2021-10-18	aicbu1944	AY.28	V	S	S	135296		CMC	Colombo	Colombo								Sinopharm	two		Mild	ONT
2021-10-18	aicbu1945	AY.28	V	S	S	135299		CMC	Colombo	Colombo								Sinopharm	two		Mild	ONT
