## Supplementary table 2 for "Molecular epidemiology of AY.28 and AY.104 delta sub-lineages in Sri Lanka"

### Sheet: sgrna_counts
sample	pangolin_lineage	S	ORF3a	E	M	ORF6	ORF7a	ORF8	N	ORF10
aicbu1050	AY.28	436.117	74.8031	23.2886	21.1394	13.1677	50.3448	23.3413	14.8802	51.495
aicbu1051	AY.28	634.928	65.7419	31.0182	22.4713	18.5629	45.4883	21.3089	75.8262	38.874
aicbu1052	AY.28	553.611	59.5533	25.4249	25.2631	18.9808	51.9143	19.0185	52.457	47.619
aicbu1053	B.1.617.2	542.26	52.8674	17.0009	22.7386	20.2035	56.6082	28.8201	97.4936	44.7154
aicbu1054	AY.28	547.131	74.7354	24.1676	28.6398	17.5818	51.0261	29.8745	138.049	42.6487
aicbu1055	AY.28	653.797	61.3208	26.2591	26.2657	18.6334	44.784	27.4319	66.5402	52.514
aicbu1056	AY.28	565.929	72.0418	19.2716	28.5201	26.0076	50.7178	20.1654	49.8236	28.0055
aicbu1057	AY.104	847.251	53.9191	24.0715	20.2889	11.9837	25.6367	27.93	48.1165	65.442
aicbu1058	AY.28	385.208	49.2252	18.3419	16.2836	16.6521	52.5855	14.2577	37.756	34.358
aicbu1059	AY.103	678.39	88.7534	29.319	28.9216	19.5378	25.097	40.0685	118.37	38.7374
aicbu1060	AY.28	693.677	80.4769	24.4853	30.1241	21.0691	53.4125	13.1298	65.7862	57.211
aicbu1061	AY.103	724.758	62.0018	22.0538	18.6263	13.4043	20.3515	33.6774	149.04	55.8824
aicbu1062	AY.28	440.64	64.7603	30.3374	34.1169	21.3595	57.4257	15.8028	92.7169	43.2692
aicbu1063	AY.28	1414.64	57.8065	31.5195	25.0293	21.4315	36.3752	29.693	73.431	50.0864
aicbu1064	AY.28	458.447	45.6563	23.4649	19.2173	20.0915	38.7956	23.8635	64.3546	47.8615
aicbu1065	AY.28	1629.93	42.8878	27.6498	22.3308	7.31144	30.5403	21.6121	36.0883	39.2157
aicbu1066	AY.103	562.164	68.8485	22.2099	27.1782	13.8632	41.8023	37.3622	189.35	42.7163
aicbu1067	AY.28	599.284	60.6428	27.4297	35.2793	21.8583	62.6736	29.5319	164.077	56.3536
aicbu1068	AY.103	597.576	63.6943	27.8746	20.643	12.5104	24.0605	35.8597	212.409	56.3035
aicbu1069	AY.28	703.101	42.836	20.2501	27.0535	19.3546	47.4622	26.231	84.6855	39.185
aicbu1070	AY.28	501.81	83.3502	21.5525	38.4079	24.6453	53.5126	26.3118	73.0238	41.1877
aicbu1071	AY.28	526.09	63.2672	25.4942	33.5516	19.6399	44.9581	25.9419	60.5813	41.7335
aicbu1072	AY.28	804.162	93.591	14.6223	30.5171	24.5021	54.6109	25.8596	113.187	51.1182
aicbu1073	B.1.617.2	1165.32	48.0855	16.5394	28.6997	20.1028	49.554	23.6804	43.1674	33.5196
aicbu1074	AY.28	761.331	87.2894	18.6047	32.8636	12.3916	49.6191	13.9477	84.6611	76.9231
aicbu1075	AY.104	534.675	45.5581	17.8704	19.8141	9.88249	26.3789	21.6074	67.8441	42.9907
aicbu1076	AY.28	463.667	66.8815	27.3885	18.95	21.1059	51.9713	22.3364	72.0445	46.4191
aicbu1077	AY.28	729.32	70.3364	24.0964	30.1802	21.3632	57.5254	21.6813	69.2837	58.3524
aicbu1078	AY.104	597.173	46.1422	19.1874	19.5424	15.4329	21.2953	21.1295	33.9377	39.499
aicbu1079	AY.28	477.731	43.0275	26.0725	26.9534	20.8487	39.9619	19.2464	44.4291	48.7157
aicbu1081	AY.28	672.248	56.5193	18.1878	22.95	16.9132	46.7866	19.3763	42.4924	52.6316
aicbu1082	AY.28	508.921	52.8872	16.919	19.7124	14.4146	39.8445	21.9813	25.5006	50.4834
aicbu1083	AY.28	713.936	69.7504	27.0684	30.8474	13.7529	53.8194	25.3458	53.9376	42.6136
aicbu1084	AY.28	609.734	104.68	29.153	18.389	18.423	61.2067	15.5468	85.6978	52.8559
aicbu1085	AY.28	573.317	57.3951	14.5291	19.1617	16.5476	48.9362	22.5277	88.8341	55.8229
aicbu1086	AY.28	597.718	57.2831	27.1318	19.4105	14.9738	72.7273	17.1536	41.9899	45.9418
aicbu1087	AY.28	426.635	61.7143	16.9396	17.4264	25.2964	53.0672	16.8895	46.9788	37.7856
aicbu1088	AY.95	533.619	79.7024	24.7706	22.5892	14.5463	28.3798	25.4081	114.815	52.8596
aicbu1089	AY.28	758.927	57.8279	17.7802	22.0905	10.6837	45.6522	25.6635	31.5989	49.47
aicbu1090	AY.104	553.512	72.4117	23.374	13.7195	9.44205	28.5036	21.1959	39.2681	44.7761
aicbu1091	AY.28	644.716	38.6364	18.9634	15.8124	13.9628	33.9096	20.3048	74.2384	45.9559
aicbu1092	AY.104	649.528	53.3333	21.1382	18.4282	13.8584	59.6728	38.5543	169.359	57.0265
aicbu1093	AY.28	1542.32	31.4843	22.4719	33.7079	9.32032	30.7377	14.8229	26.6842	50.7246
aicbu1094	AY.28	456.242	101.002	14.9355	22.4033	28.8155	87.2483	17.9403	21.858	46.5658
aicbu1095	AY.28	456.229	81.9549	15.4639	15.4868	15.8995	79.7267	18.3483	16.0324	45.045
aicbu1096	AY.28	590.252	86.233	19.1257	16.3934	18.7815	54.8712	13.3676	45.6575	51.6878
aicbu1202	AY.28	152.308	81.0811	21.0526	28.0702	20.4441	86.7117	16.529	21.4338	52.521
aicbu1203	AY.28	244.258	89.7638	22.2576	19.0779	33.0666	100.548	16.913	9.37059	48.0769
aicbu1205	AY.28	135.666	95.5882	26.9608	29.4118	16.2815	110.119	28.5256	29.0293	31.4465
aicbu1207	AY.28	100.64	74.266	28.8519	48.8246	26.7145	108.434	13.1694	17.746	35.5556
aicbu1208	AY.28	260.162	104.43	18.7989	22.9555	38.0983	91.6473	7.56191	20.0073	52.2876
aicbu1209	AY.28	385.942	99.187	32.7381	31.25	32.5142	56.0472	18.5567	18.8018	50.3979
aicbu1210	AY.28	230	66.6667	48.3384	15.1057	26.3322	66.6667	31.53	30.3984	23.3463
aicbu1211	AY.28	215.805	92.9134	22.4359	28.8462	40.9856	75	11.1495	28.8141	30.2267
aicbu1212	AY.28	322.132	47.2973	21.9083	31.941	23.052	64.0732	14.4304	7.56537	78.0488
aicbu1216	AY.112	298.247	88.5714	23.3378	25.0391	6.23548	21.7391	22.9684	25.9446	33.4928
aicbu1217	AY.112	331.196	63.3663	17.0576	27.7186	10.4782	0	29.2577	9.39137	49.7382
aicbu1219	AY.28	350.79	82.7653	18.5902	20.1394	33.694	58.5223	12.6803	21.6314	59.0143
aicbu1221	AY.28	344.615	54.9645	27.3267	23.8501	34.4438	74.0741	17.2914	9.7278	35.0877
aicbu1222	AY.28	353.206	99.4764	21.8949	38.5542	33.6194	83.9329	19.0426	23.7251	47.2441
aicbu1223	AY.28	77.3679	158.209	23.1959	15.4639	39.1683	79.258	6.10614	45.0867	55.1102
aicbu1226	AY.28	471.507	86.0465	13.6719	23.4375	37.3248	108.499	19.6799	14.2549	49.1228
aicbu1227	AY.28	50.6157	101.887	18.315	18.315	39.5604	121.429	8.17439	9.86765	25.1046
aicbu1228	AY.28	161.726	160.622	24.4361	15.0376	36.4192	105.263	7.23036	30.197	44.9294
aicbu1229	AY.28	361.504	106.897	26.0492	28.8662	43.5482	57.5342	15.6427	14.9511	47.0016
aicbu1230	AY.28	338.03	63.9764	30.9365	19.2308	28.2869	54.3319	17.6351	20.9173	55.3306
aicbu1231	AY.28	410.526	63.5294	16.4779	24.7168	24.6742	58.4007	15.5656	28.6583	54.2245
aicbu1232	AY.28	282.173	77.2059	13.5542	16.5663	45.1181	55.9541	19.0069	32.0338	54.3131
aicbu1234	AY.95	495.379	79.4702	17.2185	27.8146	8.9648	42.1053	16.29	41.2782	43.3604
aicbu1235	AY.95	341.167	72.0497	27.2374	25.9403	8.93653	14.7992	18.8373	14.9942	45.0607
aicbu1236	AY.28	323.079	67.8426	14.5808	25.5164	32.7862	58.2524	18.6323	17.1046	39.3701
aicbu1237	AY.28	402.773	99.5851	13.9485	17.0653	24.9865	71.8447	10.5224	21.0979	48.4904
aicbu1238	AY.104	423.407	36.4706	26.6535	30.6022	13.9313	14.9925	24.4628	28.6837	49.3311
aicbu1239	AY.104	242.49	53.0612	35.7143	18.797	10.7137	19.1693	38.4816	46.0592	60.423
aicbu1240	AY.104	297.864	51.2821	24.9407	30.2352	9.41349	8.22368	21.4693	25.9768	58.9971
aicbu1242	AY.104	438.177	40.293	31.1615	14.1643	5.66572	15.3257	15.2819	42.42	21.5827
aicbu1243	AY.28	359.795	89.4118	36.1446	31.057	37.4758	55.6745	10.9692	16.8269	42.2535
aicbu1244	AY.122	152.7	104.603	34.8432	34.8432	19.2135	106.122	45.4064	20.9166	56.25
aicbu1245	AY.28	428.113	70.1468	39.0173	23.1214	25.1429	51.9126	13.4442	20.6547	57.0342
aicbu1246	AY.28	320.273	73.1707	21.1161	31.6742	16.2208	74.5614	19.9325	12.4166	52.4781
aicbu1247	AY.28	504.481	56.338	20.1271	24.3644	26.6458	60.8696	27.2715	15.9199	51.7529
aicbu1248	AY.28	337.066	58.5198	17.4198	25.1177	23.5955	57.7201	23.035	19.0149	23.1362
aicbu1302	AY.28	548.897	119.266	23.4776	33.7383	36.6065	70.1484	15.4176	51.8112	50.2939
aicbu1303	AY.28	419.933	125.344	16.1751	24.6343	38.7291	77.9661	10.5915	42.3531	37.7562
aicbu1304	AY.28	298.008	91.4286	21.6807	30.5855	25.8437	73.9437	25.4769	18.711	38.2883
aicbu1305	AY.28	279.392	85.3462	30.6962	23.5457	48.6646	52.6932	15.0896	20.1144	54.3735
aicbu1306	AY.28	529.797	102.134	26.5105	21.4324	27.1199	74.826	18.8508	39.7169	44.9575
aicbu1307	AY.44	284.997	65.2174	20.1729	14.4092	37.7479	78.2689	16.6632	14.4649	48.1541
aicbu1309	AY.28	280.26	99.5575	9.84252	39.3701	30.7949	112.381	14.3085	20.2096	105.263
aicbu1310	AY.28	390.689	56.5428	14.8026	24.6711	20.5779	36.1446	27.6083	19.7848	45.2381
aicbu1311	AY.28	354.036	73.9884	13.8889	17.8275	37.9801	23.0991	12.0634	20.2613	60.8856
aicbu1312	AY.28	351.51	50.8475	23.7788	20.0334	15.9888	68.9013	30.2744	23.9895	52.0833
aicbu1316	AY.28	294.871	91.7031	14.6389	16.0833	36.7614	77.634	16.4863	42.5598	39.4432
aicbu1317	AY.28	404.162	90.2439	20.754	38.4615	24.1327	52.1008	16.7183	30.671	40.2299
aicbu1318	AY.104	455.629	50	14.3152	18.9573	15.4999	30.1338	27.0928	32.9855	25.641
aicbu1319	AY.104	340.897	69.797	28.8384	11.2641	15.7998	3.81679	21.3224	17.4687	47.8548
aicbu1320	AY.112	264.674	48.2955	36.5962	46.4135	0	7.35294	14.7059	22.738	57.6923
aicbu1321	AY.28	147.919	50.7246	14.4404	50.5415	24.6418	76.6551	14.7633	21.5517	45.045
aicbu1323	AY.28	615.315	79.7203	23.8379	35.2362	19.821	53.9715	5.79921	32.6536	50.5288
aicbu1324	AY.28	530.217	50.8475	31.5789	24.0602	28.2856	52.7157	14.0117	23.012	60.7735
aicbu1325	B.1.617.2	441.449	76.2987	17.4603	39.6825	38.7863	72.0131	12.8922	26.4154	52.0548
aicbu1326	AY.28	318.157	77.43	23.9617	22.4675	50.1945	64.6259	20.2832	21.7653	77.1704
aicbu1329	AY.28	369.842	89.0052	20.9424	28.0612	23.9625	79.096	11.3748	63.4938	47.619
aicbu1330	AY.104	355.808	63.2737	20.8075	25.4111	13.2755	8.79121	23.0878	23.0926	45.4545
aicbu1331	AY.28	520.353	79.0021	22.8137	23.6633	22.2079	56.9663	23.086	35.2573	60.0522
aicbu1332	AY.28	211.178	85.0112	30.6214	24.0175	28.3083	89.1304	12.3244	17.6478	48.7805
aicbu1333	AY.28	650.804	95	35.9076	26.4444	34.3886	84.9462	14.2003	30.7233	58.1818
aicbu1335	B.1.617.2	398.146	135.135	16.3728	18.8917	12.1122	41.8605	33.4745	31.2328	59.0717
aicbu1337	AY.28	308.627	80.0654	17.5182	23.3577	27.2069	89.7436	19.9838	26.0632	55.1724
aicbu1338	AY.28	183.196	105.058	15.1515	27.2727	23.9277	115.727	13.9399	29.0532	53.2787
aicbu1340	AY.28	248.891	99.4671	19.3662	29.9296	26.1505	108.28	14.079	16.1992	57.2082
aicbu1343	AY.28	291.085	65.0155	29.703	26.4026	26.2085	145.658	17.2418	25.89	71.4286
aicbu1344	AY.28	468.499	97.4729	17.7994	21.0356	28.7363	74.0157	12.2728	17.7038	62.6566
aicbu1346	AY.28	385.601	83.3333	14.553	31.185	24.8354	129.964	6.55941	26.4579	67.4157
aicbu1348	AY.28	401.882	40.404	17.2414	17.2414	18.2456	43.4132	13.7645	24.8412	53.6278
aicbu1404	AY.104	474.688	12.111	19.5853	28.8018	1.15207	3.24675	73.8993	23.1707	46.5549
aicbu1405	AY.104	695.749	41.841	24.0991	21.1268	3.64271	0	43.2824	33.7436	57.6541
aicbu1406	AY.117	208.063	194.771	21.3465	18.0624	4.78469	9.56938	36.3388	18.0587	48.2399
aicbu1408	AY.28	301.532	199.017	19.5348	14.5848	20.0155	113.281	10.047	34.8622	69.3642
aicbu1409	AY.28	479.467	106.713	21.0804	21.0804	22.6601	51.3141	20.7927	29.1067	32.5
aicbu1412	B.1.617.2	687.507	126.761	24.7295	21.3134	25.3837	76.0719	15.7392	47.4529	43.75
aicbu1413	AY.104	866.427	68.323	20.1342	26.8456	5.84912	9.49367	42.7439	217.684	47.619
aicbu1418	B.1.617.2	459.519	21.8978	29.1971	12.1655	0	0	26.9995	42.2148	35.1438
aicbu1419	AY.95	579.64	73.5586	28.2927	23.4146	0	0	25.2249	66.0477	25.7913
aicbu1424	AY.28	379.19	118.568	26.6937	30.7971	22.2471	85.3116	17.5788	33.6945	53.6913
aicbu1425	AY.28	781.776	68.5053	17.6678	19.0808	24.0153	65.396	47.062	97.4724	37.7698
aicbu1426	AY.28	334.221	93.4211	24.7059	17.554	29.9038	74.7562	16.1762	15.7888	48.0427
aicbu1427	AY.28	355.992	106.236	23.3209	17.6599	28.1861	91.225	10.9698	26.7222	32.5581
aicbu1428	AY.28	461.589	95.1904	15.9262	24.3085	25.5755	78.9658	15.4009	12.6057	47.2542
aicbu1429	AY.28	340.784	100.796	28.3401	26.3158	36.5693	102.843	27.8028	14.6333	44.1176
aicbu1430	AY.28	214.8	135.255	21.1132	23.0326	24.8892	122.203	13.1	11.6418	58.2278
aicbu1431	AY.28	403.318	113.58	18.2378	14.6044	26.3502	61.5627	16.814	19.5732	33.8219
aicbu1433	AY.104	332.581	62.2222	24.3902	34.1463	6.84932	54.7945	20.8245	46.1231	19.3798
aicbu1434	AY.104	292.255	55.5556	36.7279	23.3723	4.03226	0	32.1829	31.0832	36.7776
aicbu1435	AY.104	524.066	55.1948	34.7968	21.9479	0	11.6279	25.3436	17.4564	32.8947
aicbu1437	AY.28	403.461	119.504	24.6599	17.8571	28.6624	80.2422	11.8316	36.8571	41.6667
aicbu1438	AY.28	250.169	96.0699	26.7966	19.4884	36.0323	72.5552	18.7596	15.6051	53.4759
aicbu1439	AY.28	436.226	75.4476	22.1367	24.0616	25.5674	82.9406	20.083	11.1263	58.319
aicbu1443	B.1.617.2	326.263	58.8235	27.8164	19.4715	0	0	42.2535	50.8661	44.6154
aicbu1447	AY.104	284.104	14.4231	17.1674	25.7511	0	0	42.7327	84.6899	31.0734
aicbu1448	AY.104	490.365	53.719	22.9885	26.2726	3.92157	3.92157	48.3715	38.3976	65.7084
aicbu1449	AY.104	428.078	47.619	37.6471	28.2353	0	0	43.8405	32.1062	60.6061
aicbu1450	AY.104	475.425	65.6109	37.9301	32.3276	2.15517	0	41.395	60.5546	64.9351
aicbu1451	AY.104	606.75	26.1011	36.8574	23.2784	7.53448	6.56455	28.5335	103.262	32.7103
aicbu1454	AY.103	728.986	130.482	37.037	19.6078	8.55898	7.93651	28.7226	134.173	78.3898
aicbu1455	AY.28	515.568	98.6842	27.6862	27.027	25.8921	64.433	17.0265	30.6928	49.6795
aicbu1457	AY.95	418.292	55.6872	25.4977	24.3129	3.80228	30.4183	25.4419	14.3286	37.037
aicbu1459	AY.28	735.438	82.3171	19.7815	32.8856	23.1437	68.5566	50.1378	177.447	27.7228
aicbu1461	AY.28	459.745	145.53	29.2826	27.8184	34.8901	74.7889	10.7399	65.4437	32.98
aicbu1463	AY.28	381.78	106.892	25.9715	13.306	27.4891	70.0969	18.3635	8.06317	42.3862
aicbu1464	AY.104	371.408	50.9804	32.8849	19.432	0	13.7931	50.405	20.3194	57.4074
aicbu1465	AY.95	281.414	76.2987	20.0669	16.7224	0	24.2424	51.1808	16.5685	40.6091
aicbu1467	B.1.617.2	660.239	62.0257	19.6277	17.7398	23.6906	79.3269	21.7302	55.144	33.4572
aicbu1468	AY.112	410.803	104.068	26.2359	29.5047	2.91545	2.91545	21.1364	31.3639	37.196
aicbu1470	AY.28	418.216	81.9672	30.1255	29.2887	19.8333	58.2677	19.3379	18.9741	35.6564
aicbu1471	AY.28	474.811	90.6593	23.4899	22.3714	24.1684	67.3935	18.3356	29.0193	34.2612
aicbu1472	AY.28	514.262	81.862	24.0436	34.8194	21.5058	66.4653	20.0122	48.1684	30.9598
aicbu1473	AY.28	843.584	64.833	23.1254	14.1476	14.3062	63.3905	30.7259	72.9373	42.8571
aicbu1474	AY.104	407.716	32.8638	29.338	25.641	4.29938	38.3481	27.7214	38.2189	54.2797
aicbu1475	AY.104	416.759	44.5104	40.1949	24.3605	1.21803	0	35.6224	37.1167	37.123
aicbu1476	AY.104	412.621	31.8907	41.7149	25.4925	3.58006	2.42131	29.4851	36.3417	52.3364
aicbu1477	AY.104	280.886	29.7619	21.4376	17.6545	2.7933	0	43.4964	38.118	42.1348
aicbu1478	AY.28	429.963	63.3947	22.943	23.7342	20.9011	49.581	19.7822	17.7809	22.0884
aicbu1479	AY.104	261.966	69.6517	28.2609	30.4348	0	78.2609	44.0994	8.48861	43.9815
aicbu1481	AY.28	289.428	85.7143	13.9935	17.2228	30.7707	58.6011	7.66799	7.77454	33.3333
aicbu1482	AY.28	569.86	60.1266	27.6532	17.1898	22.356	85.2965	18.3998	15.6699	33.6
aicbu1483	AY.28	592.944	67.659	26.3158	22.2672	15.0113	61.9381	26.3587	79.9648	20.9581
aicbu1484	AY.28	755.504	58.1281	25.1524	28.9628	22.0903	64.9226	31.759	51.9285	23.3051
aicbu1486	AY.28	506.356	71.5026	18.3319	19.6541	26.1916	61.5605	17.6751	17.8969	32.1782
aicbu1487	B.1.617.2	408.322	104.317	24.8162	16.5441	29.2968	78.8845	22.7148	16.129	41.6667
aicbu1488	AY.28	803.176	99.4872	19.3005	21.1988	15.9028	48.9914	19.2451	27.9429	22.3214
aicbu1489	AY.112	568.023	96.4333	27.2109	26.2391	0.971817	7.53769	39.8444	153.218	55.6962
aicbu1491	AY.28	607.714	77.147	27.7228	17.7868	27.8731	52.531	24.1614	80.6167	38.3562
aicbu1492	AY.104	537.522	31.1005	24.152	22.7058	4.66223	0	45.8185	62.6095	40.0593
aicbu1493	AY.28	515.591	88.4956	29.0276	26.1248	31.5164	80.402	16.9868	61.5418	33.419
aicbu1494	AY.104	503.059	40.5728	28.5401	17.5631	2.19539	2.65252	26.8321	44.3265	43.956
aicbu1495	AY.104	379.45	53.2213	27.0728	23.6887	8.54136	99.3151	7.77605	38.7568	30.6604
aicbu1496	AY.4.8	1016.83	448.209	15.855	23.7826	13.6209	54.5455	46.3488	58.1719	127.98
aicbu1706	AY.104	518.15	66.4062	24.5033	21.4116	18.3024	24.6914	38.2249	79.1443	69.9708
aicbu1708	AY.46	507.754	110.87	31.5789	30.2632	6.64912	32	39.9469	15.9363	78.2396
aicbu1717	AY.95	491.366	244.863	22.8385	16.3132	16.9613	171.233	26.147	29.9824	52.8541
aicbu1718	AY.104	542.808	44.586	29.2135	24.7191	4.69484	14.0845	26.0217	56.3269	60.8696
aicbu1719	AY.104	386.761	70.1107	26.0234	30.9917	7.62646	65.9341	17.8769	19.123	39.4432
aicbu1721	AY.28	594.604	112.426	27.3921	10.6007	32.0695	81.8859	30.0088	40.4759	73.9437
aicbu1722	AY.104	474.627	25.2708	32.5733	29.316	5.64972	0	34.0668	14.824	74.7331
aicbu1729	AY.28	191.447	100.98	23.743	32.5281	20.001	345.946	32.3372	20.7109	46.729
aicbu1730	AY.104	560.726	49.1551	27.7022	22.7531	6.28931	12.5786	44.7919	17.2789	51.9481
aicbu1732	AY.28	202.911	115.655	25.8412	39.6342	25.8117	280.603	23.2672	24.6105	48.0962
aicbu1733	AY.28	251.977	78.8668	23.9693	19.1755	32.7008	156.977	27.3641	18.492	58.6146
aicbu1734	AY.28	245.819	39.0071	21.5054	33.9559	40.4641	399.123	22.1053	35.2632	105.263
aicbu1735	AY.28	174.1	48.4709	28.0992	23.9669	36.8703	223.214	27.4043	22.94	98.2659
aicbu1736	AY.28	242.263	101.003	25.695	28.3909	35.9724	252.146	27.967	19.3833	49.7238
aicbu1737	AY.28	686.265	130.015	22.2985	18.0103	17.9315	85.4054	27.0009	15.8394	68.6567
aicbu1738	AY.28	233.995	58.1395	27.4648	20.0172	18.9937	115.756	22.5446	23.5585	67.8191
aicbu1739	AY.28	309.162	89.5105	29.8507	20.6249	25.2514	172.053	29.6754	21.1849	44.6009
aicbu1740	AY.28	270.403	77.135	19.8402	29.2973	21.5499	142.596	19.6717	25.2828	46.875
aicbu1741	AY.28	235.791	119.094	27.3224	28.4153	24.0041	321.244	22.714	25.1017	45.6026
aicbu1742	AY.28	332.907	75.3092	25.7803	37.2545	17.4598	119.708	23.9235	38.3003	52.7704
aicbu1743	AY.28	318.243	68.8322	24.7448	38.4167	20.1499	142.296	28.427	22.1974	72.3104
aicbu1744	AY.28	327.045	66.5362	25.5142	26.3742	18.3746	99.4248	24.7801	15.7211	52.5526
aicbu1745	AY.28	231.766	71.5072	26.0736	39.8773	42.0099	530.952	16.6894	14.3141	53.5714
aicbu1746	AY.28	308.695	106.089	19.1781	27.4875	25.2203	151.938	16.9439	30.5946	68.2415
aicbu1747	AY.28	255.537	79.3249	27.9163	29.2408	20.581	176.991	15.2702	19.4167	51.0949
aicbu1748	AY.28	472.819	98.7879	31.3695	35.0713	27.392	231.27	28.0626	29.3698	91.2409
aicbu1749	AY.28	314.595	95.4341	26.9072	35.6476	28.9645	121.286	16.0582	19.5053	49.0754
aicbu1750	AY.28	208.274	54.5455	25.3759	30.0752	23.3433	454.237	29.3412	20.3463	63.8298
aicbu1751	AY.28	207.905	60.8696	33.637	27.3301	59.5913	465.031	26.8919	20.7977	20.202
aicbu1752	AY.28	247.83	147.107	22.0083	31.5644	28.475	228.378	28.6422	26.8543	60.8365
aicbu1753	AY.28	299.799	74.3951	25.3873	31.6231	23.06	160.271	27.7478	16.1551	66.7373
aicbu1754	AY.28	283.766	71.9394	23.6753	23.7502	26.0962	108.911	20.2273	22.2057	44.6585
aicbu1755	AY.28	313.238	100.167	33.0261	24.3655	15.8366	292.887	29.7219	19.7486	0
aicbu1756	AY.28	322.371	89.9042	24.7816	32.9741	27.6342	183.188	28.3452	23.6835	45.5897
aicbu1805	AY.104	190.201	56.7376	25.8848	18.4892	15.1265	86.4583	34.9915	18.2611	37.7358
aicbu1808	AY.122	165.142	1643.9	6.43087	22.508	40.5527	615.385	27.972	41.9371	113.099
aicbu1811	AY.28	382.856	72.3227	23.1919	14.3424	32.9375	106.43	22.3331	10.8299	54.1444
aicbu1819	AY.28	452.608	62.5532	25.2678	18.9274	26.0487	122.678	18.0464	14.1365	60.816
aicbu1823	AY.28	320.371	119.379	20.4342	17.4911	39.7408	132.525	21.905	42.4681	47.9351
aicbu1824	AY.122	157.035	141.192	36.1994	20.9424	9.72392	811.17	20.5148	15.0053	22.4719
aicbu1825	B.1.617.2	367.36	61.3742	18.0832	24.7137	21.2998	117.797	22.7603	13.8378	47.043
aicbu1826	AY.28	251.553	59.9078	14.3266	31.5186	54.6788	606.218	23.392	6.51466	45.045
aicbu1831	AY.28	391.202	55.9372	19.8735	23.4869	37.627	126.336	23.4319	16.6007	45.3721
aicbu1832	AY.119.2	296.16	30.303	23.2558	23.2558	20.8333	135.417	33.8203	51.9481	29.4118
aicbu1833	AY.28	440.246	109.845	17.0799	23.6961	28.6964	67.5795	27.8557	157.682	39.5683
aicbu1834	AY.122	476.944	83.524	26.1616	24.5784	23.7769	64.7233	26.5477	37.9066	63.5226
aicbu1835	AY.28	530.682	113.306	20.398	25.4587	28.4902	81.5784	33.3172	147.525	55.643
aicbu1836	AY.28	348.471	155.192	23.9512	23.3192	34.4322	129.933	28.5983	38.1015	49.6311
aicbu1837	AY.104	443.681	56.6127	28.7858	22.6814	22.2373	70.7923	21.1082	19.4352	36.8497
aicbu1838	AY.28	353.789	86.8095	11.8203	28.3688	30.1706	209.071	24.896	14.9402	35.7698
aicbu1839	AY.28	439.394	86.3664	22.6506	25.5422	29.2773	153.668	25.7816	16.7892	36.0444
aicbu1840	AY.28	531.966	97.4125	22.3167	31.1825	25.948	100.409	26.3627	63.0382	48.1696
aicbu1842	AY.104	458.257	49.5283	18.1635	16.1453	19.0363	54	33.7508	54.4356	85.6574
aicbu1843	AY.28	416.45	87.4479	24.6481	18.4237	24.2574	78.2134	23.2801	26.1356	56.1056
aicbu1844	B.1.617.2	388.984	96.5776	22.9158	20.0472	22.3824	92.5282	23.0019	20.0272	53.455
aicbu1846	AY.28	378.139	108.054	14.173	20.7625	30.6316	85.5746	15.5749	27.4549	40.5759
aicbu1902	AY.28	281.857	108.374	18.4	28.8	17.0932	195.333	28.589	13.2661	41.9162
aicbu1904	AY.28	446.344	65.6227	21.1636	21.1316	19.9348	106.786	16.5868	16.8458	46.9841
aicbu1905	B.1.617.2	403.927	73.724	22.3072	13.3843	23.0251	210.874	18.4677	12.2661	54.4489
aicbu1906	AY.28	434.769	99.5685	20.2487	23.0371	32.5608	88.3706	16.0409	66.7235	48.9876
aicbu1908	B.1.617.2	373.768	92.7835	23.5294	24.3206	18.1689	64.8734	26.9499	29.4612	54.6667
aicbu1909	AY.28	502.495	93.0869	22.0339	22.5434	36.6105	81.8452	18.1608	65.8538	70.2211
aicbu1910	AY.28	265.616	95.8904	23.3298	23.3298	18.4755	115.294	22.8582	20.032	82.7068
aicbu1911	AY.28	612.659	69.5122	23.4995	21.6754	18.7581	66.8297	26.4971	100.085	33.3724
aicbu1912	AY.28	513.12	87.7719	21.865	28.1171	23.1315	74.1971	20.7912	65.5974	41.11
aicbu1913	B.1.617.2	408.868	76.7182	23.9301	16.1068	21.2948	91.3758	19.2435	26.0479	50.9383
aicbu1914	B.1.617.2	422.188	90.5062	25.974	26.4885	28.6001	83.3996	19.6429	48.0601	30.7397
aicbu1915	AY.28	401.866	93.6491	13.4436	26.8873	40.1501	79.2181	31.0165	25.295	57.3248
aicbu1916	AY.28	468.827	76.0073	22.6337	23.7249	24.312	76.3237	25.1657	40.1138	43.1095
aicbu1917	AY.28	445.406	63.129	16.9643	19.8195	38.8655	149.733	23.4787	23.6967	29.2398
aicbu1919	AY.28	441.394	90.2199	25.3282	17.4957	26.2295	77.3447	18.0044	22.6606	34.5731
aicbu1920	AY.28	519.754	107.527	22.2514	26.9147	28.5139	84.4137	27.3484	80.0142	49.7322
aicbu1924	AY.43	199.341	31.4651	22.4439	8.72818	13.4029	283.636	16.3021	15.7506	56.1798
aicbu1925	AY.28	360.997	65.7371	16.4118	19.0145	20.4811	85.7039	21.5471	24.4297	41.693
aicbu1926	AY.104	491.397	56.6388	17.1045	18.3262	15.4603	42.1133	26.4859	14.3156	47.1014
aicbu1930	AY.28	429.604	59.3777	22.1187	16.8801	3.11586	11.8243	18.7446	32.3834	60.4945
aicbu1931	AY.28	360.624	81.3048	21.72	21.8819	20.3002	194.503	24.3585	16.3475	49.1642
aicbu1932	AY.28	341.187	99.6785	25.0723	17.3578	19.2889	184.555	26.7642	12.4737	71.9697
aicbu1933	B.1.617.2	430.99	87.279	23.8429	25.2454	27.1439	102.75	19.9179	20.0195	53.554
aicbu1935	AY.43	164.558	55.2764	24.7253	38.4615	61.3321	664.975	15.6582	10.582	115.385
aicbu1938	AY.127	145.879	34.4828	22.8947	17.4825	48.5443	601.108	15.4639	15.4639	32.967
aicbu1940	B.1.617.2	331.006	113.636	34.3797	25.4111	0	110.092	22.7173	15.7274	81.3953
aicbu1943	AY.28	293.788	108.964	20.9635	20.4267	49.5386	563.636	25.3692	18.8879	41.4634
aicbu1944	AY.28	379.257	74.3836	22.0559	19.3691	24.8475	141.995	24.3282	18.9537	50.5618
aicbu1945	AY.28	305.899	101.878	21.8369	14.1297	38.0682	273.063	29.0385	13.7364	34.2466
aicbu1947	AY.49	151.259	81.8859	0	9.38967	20.1342	442.953	24.7525	4.9505	26.3158
aicbu2050	AY.95	400.422	66.2207	22.9947	18.7166	19.8356	46.9121	23.8951	20.4976	40.2245
aicbu2051	AY.28	273.374	50.0424	21.8818	25.0485	41.5584	145.793	19.3103	11.9157	40.9683
aicbu2052	AY.104	539.539	58.9544	22.4719	26.7282	19.6753	63.2558	24.3446	65.274	41.5755
aicbu2054	AY.28	407.275	91.1162	18.6136	27.66	28.5075	68.1199	31.8801	107.684	52.356
aicbu2055	B.1.617.2	360.993	80.7292	19.9728	17.8126	18.5915	107.042	22.2995	11.5397	34.1522
aicbu2056	AY.43	215.328	98.5294	19.8473	21.374	5.81395	58.1395	20.4856	13.2011	49.7512
aicbu2057	AY.28	298.66	72.1311	25.7511	23.8841	30.9893	76.1397	16.3044	26.9765	35.1648
aicbu2058	B.1.617.2	478.33	87.2727	16.5074	24.3199	26.7646	62.069	22.8782	53.6816	20.7407
aicbu2059	AY.28	280.055	43.7601	21.3675	28.49	22.7637	165.007	23.5246	13.8491	51.6432
aicbu2060	AY.28	437.193	52.0179	18.2927	17.4216	35.0816	194.737	27.675	16.7004	45.2675
aicbu2062	AY.28	571.826	93.1174	25.3682	22.2831	28.4445	104.015	19.4254	41.9659	41.847
aicbu2064	AY.28	461.177	94.4123	15.6822	31.954	19.8732	65.5882	24.2969	60.7052	54.1914
aicbu2065	AY.95	494.954	93.163	19.8785	18.4048	29.9857	66.2441	35.4181	72.3216	35.3063
aicbu2066	AY.28	454.354	61.4606	25.7913	26.3775	30.6473	61.1867	22.95	24.8593	40.2893
aicbu2067	AY.28	474.18	68.0556	25.393	18.7487	24.4035	58.6439	21.2532	32.3298	47.4268
aicbu2068	AY.28	462.967	53.5714	17.5763	16.6512	33.3428	61.9006	30.43	41.4252	40.2985
aicbu2069	B.1.617.2	376.118	53.8827	25.0836	28.9707	19.391	137.32	31.1575	17.1544	40.521
aicbu2070	AY.28	484.204	73.2124	17.792	30.7664	31.4187	61.5664	22.7598	89.1415	34.8259
aicbu2071	AY.28	356.873	55.4177	12.8012	22.7262	34.4685	79.1111	21.7749	12.8316	37.9562
aicbu2072	B.1.617.2	371.323	62.2754	21.148	16.1128	31.423	73.6041	16.035	14.3363	36.4372
aicbu2073	AY.104	458.019	69.4842	19.1358	19.7531	15.7044	81.6176	21.0046	22.2451	32.7869
aicbu2074	AY.28	375.911	78.8571	30.5923	16.6453	0	8.65801	100.433	42.1944	64.0394
aicbu2075	AY.28	411.809	52.506	14.0581	24.2367	23.4528	56.3832	19.1167	137.286	40.724
aicbu2076	AY.104	515.315	66.1871	34.5982	20.4658	27.9684	104.478	20.4776	68.7395	71.5789
aicbu2077	AY.104	383.202	42.7807	21.5686	19.6078	15.7675	82.8402	19.0717	16.3494	67.0103
aicbu2078	B.1.617.2	261.174	67.4157	20.8927	17.094	23.5496	194.268	28.2405	7.8602	62.5
aicbu2079	B.1.617.2	321.866	74.3735	38.2276	19.9313	16.9147	136.594	39.376	17.593	60.8899
aicbu2080	AY.28	359.471	56.052	23.4427	22.341	30.3153	73.4082	22.5254	38.2417	58.4485
aicbu2081	AY.39	364.778	75.662	29.3288	15.7924	20.5219	54.4721	18.1884	24.3231	57.1161
aicbu2082	AY.95	405.627	60.969	29.6334	17.5791	15.3684	80.0274	20.0643	23.3105	35.9168
aicbu2084	B.1.617.2	249.786	55.9126	23.521	21.3828	10.3698	384.962	19.8911	18.5014	56.962
aicbu2085	AY.28	397.487	61.4525	31.5186	25.788	35.4126	190.776	26.0641	18.014	45.1306
aicbu2086	AY.28	298.166	63.8132	17.6871	22.449	23.368	101.254	19.7236	22.2557	33.67
aicbu2087	B.1.617.2	365.702	71.6228	25.7649	20.2197	20.96	65.4832	20.8502	37.3038	33.1412
aicbu2088	AY.28	305.678	67.9945	26.6505	15.5838	23.9104	104.132	17.548	22.3016	25.6696
aicbu2089	AY.28	385.913	86.3192	16.9713	24.8042	16.4518	102.076	15.4765	10.2389	27.5862
aicbu2090	AY.28	355.35	64.0927	27.0636	19.1034	26.9749	112.782	23.8122	35.8412	66.8449
aicbu2091	B.1.617.2	432.734	59.8911	25.0339	25.7903	18.4109	65.8915	20.8764	15.1031	58.5366
aicbu2092	AY.104	477.016	61.3982	22.6659	18.401	26.4858	50.3256	21.5861	31.9077	33.79
aicbu2093	AY.110	401.365	82.0345	26.3158	22.3546	19.5548	54.1159	20.252	55.6186	41.4129
aicbu2094	AY.28	354.235	46.1847	28.7984	21.8471	38.5992	164.908	30.6789	17.2018	87.6289
aicbu2095	AY.28	382.356	51.7799	23.2221	22.4964	40.0044	147.43	20.1052	18.9108	39.2157
aicbu2096	B.1.617.2	363.027	66.8221	30.9051	13.9809	26.4346	91.6096	18.3963	24.8213	46.6926
aicbu2150	AY.28	363.281	92.6989	21.1604	24.2335	25.4478	120.265	22.5794	19.89	57.4413
aicbu2152	B.1.617.2	369.013	77.2834	13.0495	26.9364	25.2096	82.0771	24.4154	28.0232	55.6309
aicbu2153	AY.28	311.789	84.9195	18.3038	27.4523	18.8966	114.541	40.9985	16.4324	36.9427
aicbu2155	B.1.617.2	333.877	98.5678	26.4256	27.3277	21.5858	115.079	25.044	14.5667	49.0342
aicbu2156	AY.28	454.239	90.8373	18.8561	28.236	29.1207	81.9975	20.3989	76.8291	34.7594
aicbu2157	AY.125	427.449	64.199	42.3902	22.0051	35.0892	60.2888	33.1259	209.621	46.495
aicbu2158	AY.28	351.626	68.1502	23.0263	18.6404	20.2386	58.2627	16.1426	42.241	59.5668
aicbu2160	AY.28	332.079	74.6753	18.711	30.1455	36.5651	140.527	25.2296	20.9992	47.2973
aicbu2161	AY.28	371.145	90.6542	12.9136	23.6408	28.1605	81.3853	14.4469	37.2189	53.4045
aicbu2162	AY.104	315.917	61.5836	19.8456	29.7685	28.9122	95.3058	20.3273	14.3611	62.3886
aicbu2163	AY.104	324.503	60.1758	17.2872	17.2872	21.8045	112.52	25.8729	21.4457	51.8445
aicbu2164	B.1.617.2	369.235	94.697	22.8363	26.5152	19.8454	123.548	29.8786	16.2999	45.3333
aicbu2165	AY.28	298.059	61.3636	18.7598	21.6706	27.7043	147.107	20.7322	12.837	20.3252
aicbu2166	AY.28	333.679	65.233	26.7201	20.0401	31.9378	183.579	25.2924	15.4979	46.7742
aicbu2168	AY.65	438.469	96.8085	21.6802	29.9422	26.9886	83.3333	19.8972	59.6608	50.4909
aicbu2169	B.1.617.2	421.833	87.3702	17.1674	23.7593	21.5703	57.0303	23.3762	31.1341	56.1798
aicbu2170	AY.104	413.046	71.9958	21.9331	28.0342	19.1012	60.3852	19.6415	63.5535	45.3947
aicbu2171	B.1.617.2	304.294	79.4931	10.8696	19.3237	10.5017	109.164	16.4749	16.5811	43.7158
aicbu2173	B.1.617.2	344.211	66.9643	19.5951	21.4071	19.102	69.9395	24.2898	25.4479	48.3438
aicbu2174	B.1.617.2	363.616	60.0437	29.2524	19.5016	17.8793	43.9276	23.3445	18.4942	68.9013
aicbu2175	AY.28	255.465	67.0886	22.2222	28.1481	5.40541	32.4324	21.98	18.2967	49.1803
aicbu2176	AY.28	405.537	68.1818	14.3172	17.5648	25.3603	54.3365	15.8252	35.1577	41.7755
aicbu2177	AY.28	398.971	69.7897	14.4535	22.6061	24.0063	71.2963	13.5916	18.5023	41.6667
aicbu2178	AY.28	404.178	75.9289	20.4658	18.3739	23.2907	76.0234	15.7777	33.5849	37.1901
aicbu2179	B.1.617.2	426.536	81.7996	17.0213	15.1976	17.6497	65.6292	17.9812	36.0996	42.9688
aicbu2180	AY.28	350.711	69.2168	16.3934	22.9508	12.1107	93.4256	16.3396	17.4287	43.9189
aicbu2181	AY.28	377.458	70.2703	15.2625	17.7045	20.1026	71.8954	16.124	20.069	34.1556
aicbu2182	AY.28	349.024	77.2334	19.2988	19.8673	24.3177	86.1557	20.5026	14.8943	51.7799
aicbu2183	AY.28	290.055	110.522	27.933	28.7247	33.475	160.359	22.0658	43.395	53.6013
aicbu2184	B.1.617.2	402.323	85.6785	21.7617	20.3197	21.3668	93.6244	17.6015	53.5505	54.878
aicbu2186	AY.104	343.283	72.1543	20.3193	21.045	20.5456	55.7262	21.4287	34.4197	54.6218
aicbu2188	AY.104	325.706	50.3937	21.3864	29.4985	20.5082	56.3499	23.8674	28.9785	58.0866
aicbu2189	AY.104	315.635	58.7302	10.8992	17.7112	29.5314	86.2676	21.2307	26.3506	41.2621
aicbu2190	AY.28	275.764	77.8689	20.5279	28.5924	26.378	141.692	30.2196	28.5618	65.2866
aicbu2191	AY.28	386.387	35.2273	23.1214	12.6706	17.4739	38.8457	15.3784	14.8007	44.335
aicbu2192	AY.104	372.274	57.2096	21.8113	18.4705	20.5302	57.0299	24.0505	83.0084	62.7981
aicbu2193	AY.104	340.868	64.5425	24.2684	24.2684	13.6686	55.5556	15.7695	9.75244	48.7528
aicbu2195	AY.104	280.274	65.1204	25.3456	28.8018	26.6963	96.0591	23.2119	20.2189	34.5324
aicbu2202	B.1.617.2	586.132	63.0952	27.5395	26.6366	22.1129	91.1552	55.0261	22.4676	37.8378
aicbu2203	B.1.617.2	487.991	140.808	29.1439	21.8579	28.7285	76.9981	23.2986	35.4075	44.7761
aicbu2204	AY.104	546.008	39.2827	27.2777	21.8221	27.8207	97.5836	37.5109	23.8999	58.5938
aicbu2207	AY.104	551.541	56.0093	27.9376	25.9371	14.4936	51.7578	25.4481	22.2312	63.4249
aicbu2208	B.1.617.2	415.025	82.3529	17.8984	23.5043	21.319	119.318	27.5963	10.8992	59.2593
aicbu2210	B.1.617.2	328.069	87.2483	16.2114	18.0033	25.9611	97.7778	37.3528	65.9358	73.4266
aicbu2211	AY.28	294.931	102.207	16.9875	16.8389	32.0432	66.6667	14.4023	13.4876	33.7972
aicbu2212	AY.28	372.936	229.885	21.6216	41.0249	41.1985	83.6545	30.291	218.915	39.1363
aicbu2214	AY.104	414.397	58.0913	27.2615	18.5874	24.6915	34.5253	27.6878	29.4	45.3461
aicbu2217	B.1.617.2	359.397	87.6437	17.1731	15.852	17.321	81.3333	26.4223	68.0586	41.1255
aicbu2218	AY.28	461.703	50.6849	17.8359	16.3477	19.7579	74.8441	7.50447	40.4583	42.2265
aicbu2219	AY.95	304.094	87.7573	24.974	26.0146	18.2924	140.329	17.0239	16.3488	55.5556
aicbu2220	B.1.617.2	296.206	93.75	17.9245	22.6415	43.8986	4.329	36.5633	13.991	64.6154
aicbu2221	B.1.617.2	358.829	115.308	29.0102	11.9454	28.6951	88.4086	26.0332	15.7895	64.9819
aicbu2222	AY.104	360.503	50.3145	35.4884	19.68	39.3044	92.6316	28.1203	16.9424	63.3333
aicbu2223	B.1.617.2	392.07	76.3747	23.3184	25.1909	22.2815	109.268	23.0925	29.2115	41.3793
aicbu2224	AY.28	442.159	90.6404	18.0556	20.8022	34.0688	131.704	9.45978	107.986	47.8036
aicbu2225	AY.95	437.806	81.9304	25.9336	28.0214	27.2455	82.9832	28.1402	58.3043	43.7262
aicbu2226	AY.95	479.535	126.789	33.5017	26.3405	31.4816	83.1099	21.7291	97.7606	81.1518
aicbu2227	AY.4	420.773	51.1811	11.8577	19.7628	22.8096	98.9583	26.7361	20.0231	38.961
aicbu2228	AY.28	512.236	81.0502	18.4874	20.4834	20.4851	97.8044	25.4072	9.66184	53.1915
aicbu2229	AY.28	428.266	74.7549	31.8352	21.7057	34.3597	86.3952	12.2562	30.9619	56.3063
aicbu2231	AY.122	372.814	75.5355	20.9281	20.9715	15.1225	94.3756	17.4554	34.1777	21.0896
aicbu2232	AY.104	471.247	67.8261	30.0136	15.0068	15.9622	78.635	28.7555	30.0556	55.409
aicbu2234	AY.28	363.586	80.5223	18.5759	24.6864	28.2737	128.327	23.0833	39.8513	48.9237
aicbu2236	AY.28	406.848	84.8126	19.7935	22.9777	26.1625	62.18	15.8768	89.2951	34.2772
aicbu2237	B.1.617.2	1407.21	75.4454	22.4673	20.1351	37.2329	73.9166	27.9275	156.676	56.9007
aicbu2238	B.1.617.2	423.822	88.2353	25.7985	18.2697	31.3649	68.5225	38.3188	180.212	47.8632
aicbu2239	AY.28	384.404	81.3594	30.0281	19.4109	30.5593	104.072	28.1571	37.7405	43.7956
aicbu2240	AY.28	385.438	75.0268	25.0784	23.3711	24.4966	86.3669	24.206	76.4526	63.0631
aicbu2241	AY.28	373.235	86.351	15.0706	22.7964	28.3454	140.089	15.3203	22.5768	53.1646
aicbu2242	B.1.617.2	443.399	87.9479	20.2533	29.3705	24.894	69.8864	28.5134	102.888	37.7778
aicbu2244	AY.28	418.325	64.2202	26.7559	14.4928	22.518	81.2641	11.9543	22.9468	34.965
aicbu2245	AY.28	440.545	102.978	22.9074	30.5672	19.4763	87.9887	16.0599	117.394	53.3808
aicbu2246	B.1.617.2	343.934	82.0312	16.791	26.203	19.3259	181.287	27.8249	22.9812	65.3595
aicbu2247	B.1.617.2	404.009	87.0229	24.2347	26.9049	13.8278	75.3138	21.4802	47.3983	31.5315
aicbu2248	B.1.617.2	350.004	52.8455	21.3904	26.738	7.75194	449.612	26.7093	4.73934	54.5455
aicbu2302	AY.28	534.081	65.5844	27.8945	27.7541	21.9076	67.1441	19.2788	81.0109	49.8866
aicbu2303	AY.28	327.729	77.044	25.641	21.726	30.8116	152.566	28.7469	14.652	55.9611
aicbu2304	AY.28	726.831	56.7273	19.4878	21.6723	24.63	71.5456	13.4292	54.7791	43.6681
aicbu2305	AY.104	489.318	67.9117	27.4247	21.2512	26.1582	48.5498	35.5584	199.814	29.5858
aicbu2306	AY.28	389.638	105.847	26.4941	31.1534	35.1372	105.121	25.8955	31.3292	38.5757
aicbu2309	AY.28	277.43	62.7929	30.3309	18.2658	33.6449	72.1831	17.2644	50.4485	28.4698
aicbu2310	AY.28	275.799	78.7546	17.038	13.1062	30.1442	100.917	18.5232	40.4869	61.5385
aicbu2311	B.1.617.2	638.153	90.9926	21.8148	43.3276	18.6041	73.9172	30.9751	140.603	56.2347
aicbu2313	AY.28	428.785	76.0389	23.0061	19.9387	26.2446	130.118	22.9789	23.6801	46.3122
aicbu2314	B.1.617.2	368.041	43.8596	27.0936	24.6305	32.1042	71.7629	24.7054	18.6172	38.1471
aicbu2315	AY.104	460.95	36.5217	30.6122	18.7075	18.2232	77.4487	16.797	22.2416	30.6513
aicbu2316	AY.104	366.132	61.5016	31.857	20.979	24.5899	59.357	18.1518	30.7664	40.3769
aicbu2317	AY.104	302.788	72.1103	19.4444	18.0556	30.5891	117.291	24.2661	35.7922	55.0622
aicbu2318	AY.104	372.306	48.7805	10.5758	23.4908	32.6179	79.1618	20.2369	29.0105	27.027
aicbu2319	AY.104	352.295	54.5455	25.2572	20.58	15.2672	105.598	32.6269	16.873	26.5957
aicbu2320	AY.104	363.281	62.3174	23.9868	19.8511	26.62	90.3955	23.7471	31.8505	69.2884
aicbu2321	B.1.617.2	350.94	104.126	25.6	25.6	15.2054	224.49	27.2692	19.4244	62.9139
aicbu2323	B.1.617.2	360.189	64.186	20.7101	17.7515	28.3059	114.01	18.1504	25.3288	48.474
aicbu2324	AY.104	320.604	48.401	34.8953	24.9252	17.7243	122.253	23.6225	14.0845	31.5126
aicbu2327	AY.104	421.411	52.7226	25.0941	14.0745	37.9675	75.6076	13.5861	45.297	31.9303
aicbu2328	AY.28	308.218	71.636	18.6916	16.1427	35.0988	218.029	19.3409	21.4028	43.299
aicbu2329	AY.28	575.509	85.8469	35.057	24.5399	26.6079	129.246	18.3838	27.8631	46.3259
aicbu2330	AY.28	406.423	60.9874	24.9538	24.0296	50.7524	202.02	27.1996	22.1491	63.5965
aicbu2331	AY.28	314.622	49.2228	34.384	27.2206	18.893	193.651	34.7821	12.0805	44.186
aicbu2333	B.1.617.2	391.263	106.428	14.5587	31.1666	42.1104	69.0965	25.4806	230.221	40.3423
aicbu2334	AY.122	393.525	48.6976	25.2101	14.7059	36.1843	75.0751	30.4479	33.72	44.2478
aicbu2337	AY.28	391.454	51.3235	25.2447	17.3562	32.0365	66.9437	19.6094	49.0584	40.3587
aicbu2338	AY.28	401.722	48.8014	29.5872	19.848	24.8093	58.2929	13.3588	57.9125	25.1656
aicbu2339	AY.104	391.17	68.9103	28.3784	27.1135	35.8932	115.091	27.1015	27.7392	55.8583
aicbu2340	AY.28	388.259	67.1642	28.6632	29.5679	28.005	45.1213	15.2618	85.0776	46.79
aicbu2341	AY.28	287.876	59.4648	18.3054	20.3064	26.1128	72.2121	8.08893	44.5871	61.6046
aicbu2342	B.1.617.2	554.117	85.9375	23.4899	33.557	26.6058	125.937	15.4567	17.8836	44.8113
aicbu2343	AY.28	454.897	44.5312	36.7751	16.2659	25.6511	107.692	29.2769	20.5276	56.1983
aicbu2344	AY.28	407.549	61.5385	27.193	25.4386	32.4867	165.698	28.9461	34.3852	20.8
aicbu2345	AY.28	513.336	53.4759	28.4951	14.2452	24.8739	76.3766	31.3261	45.8431	31.4607
aicbu2346	AY.28	425.692	41.708	26.0504	15.1261	25.7191	97.561	22.5912	23.6075	58.1897
aicbu2347	AY.104	355.865	53.1401	26.2295	24.5902	9.77995	78.2396	26.9778	19.6429	66.1157
aicbu2348	B.1.617.2	203.624	56.2092	25.0896	16.129	13.5135	157.658	24.9127	17.0634	37.5723
aicbu2451	B.1.617.2	278.82	80.1282	15.7155	16.5426	18.699	54.9451	23.6264	35.2501	49.0716
aicbu2452	AY.28	320.534	106.908	17.4881	15.1033	30.0684	99.8825	27.8406	21.2274	44.5714
aicbu2453	AY.28	463.816	80.0628	25.0737	20.1573	28.4742	75.8886	29.6076	21.7512	62.7706
aicbu2454	B.1.617.2	175.99	90.7504	21.0325	32.5048	14.7326	153.846	27.4513	18.8812	46.9799
aicbu2456	AY.104	497.474	62.0301	26.7311	17.288	27.6482	68.7339	30.1483	53.1543	43.3905
aicbu2457	AY.104	472.717	71.2758	22.7942	20.2265	25.1398	59.2701	29.0443	118.281	43.7299
aicbu2458	B.1.617.2	401.437	79.7227	14.218	20.1422	24.0843	87.6339	19.7928	25.0609	60.8519
aicbu2459	AY.28	504.607	90.5174	15.2144	22.5514	25.9711	79.0206	21.4003	27.6403	40
aicbu2461	AY.104	279.871	53.3808	19.5258	19.5258	19.6569	53.012	29.0639	16.2328	49.5413
aicbu2462	AY.104	330.942	68.4039	24.8139	29.7767	12.8548	74.6888	20.601	17.8919	42.7807
aicbu2463	AY.61	64.8944	15.3846	33.1126	6.62252	10.3093	396.907	21.7391	30.4348	34.0136
aicbu2465	AY.104	318.115	69.2103	21.1268	26.0563	25.2702	88	32.8838	18.6314	42.6396
aicbu2466	AY.28	413.766	44.7761	21.8289	17.1091	29.2352	52.9833	25.8607	39.5087	49.0196
aicbu2467	AY.122	446.617	78.0952	21.1993	22.2649	25.4584	63.5097	25.073	40.5401	74.7331
aicbu2468	AY.104	572.829	68.1004	23.6128	17.7096	25.9468	74.8075	33.5176	72.479	53.3118
aicbu2469	AY.122	350.311	59.6817	13.2968	17.4954	31.4775	77.0533	27.7815	25.5396	66.5874
aicbu2473	AY.104	381.794	49.5652	14.5318	15.6082	24.7164	62.2304	18.4298	29.1399	62.167
aicbu2474	AY.28	487.324	81.864	15.625	17.9735	22.4088	80.2252	34.8404	14.417	53.5714
aicbu2475	B.1.617.2	406.468	56.9878	23.4934	16.3432	26.1961	63.4463	25.2862	26.3408	48.1928
aicbu2476	B.1.617.2	245.139	74.2049	27.7778	26.1438	14.9217	115.304	26.9272	30.0188	57.1429
aicbu2477	AY.28	295.016	80.0628	15.6724	14.1026	21.4083	92.9648	30.6122	8.48485	46.1216
aicbu2478	AY.28	391.103	87.8963	24.4941	24.4941	36.6868	103.943	21.6275	26.8714	45.7698
aicbu2480	AY.28	324.805	52.2727	21.6573	14.1243	24.2431	76.7987	22.8157	14.7944	38.1679
aicbu2482	AY.103	103.368	115.909	25.7009	18.6916	9.40439	197.492	28.5942	162.956	119.048
aicbu2483	AY.104	107.813	32.7381	29.2599	25.8176	2.62467	110.236	28.9361	19.3662	56.5553
aicbu2484	B.1.617.2	432.013	108.761	19.8393	24.1048	23.7601	115.275	23.4784	24.2738	62.8238
aicbu2485	AY.104	28.1683	52.1173	41.6667	45.4545	0	186.957	37.4934	17.1149	100
aicbu2487	AY.28	408.853	78.478	18.3992	22.3814	21.2278	67.4374	19.3725	21.9431	57.5448
aicbu2488	AY.28	449.072	95.4447	20.155	23.88	21.9783	66.1673	18.7669	37.385	40.3309
aicbu2489	AY.104	849.321	56.8356	28.6369	17.1821	26.9612	65.96	22.7168	22.1566	31.1891
aicbu2490	AY.28	519.256	100.865	24.0889	22.3831	24.5013	68.5864	24.3851	78.6968	47.7137
aicbu2492	AY.28	331.525	59.9662	23.7288	14.9153	19.2746	64.4769	22.081	16.3034	36.3864
aicbu2493	AY.104	274.062	69.5322	25.2324	21.2483	23.5962	78.7623	37.4524	28.2984	32.8185
aicbu2495	AY.28	213.836	42.328	30.303	23.8095	25.2997	87.4898	31.2282	11.7946	55.6492
aicbu2550	AY.104	460.721	69.736	19.1471	19.1049	27.6454	57.1429	26.4557	24.0851	45.8824
aicbu2551	AY.28	349.596	72.6339	21.0356	10.7875	25.1433	60.2119	19.0045	17.2595	42.654
aicbu2553	AY.104	323.636	63.7701	22.8288	20.3474	22.0669	48.7437	18.0536	26.1692	46.9974
aicbu2554	AY.28	125.403	113.115	28.7356	24.9042	7.1815	453.936	32.9628	26.2626	38.0952
aicbu2555	AY.104	235.006	56.5724	27.894	18.8285	17.6536	64.276	16.9455	18.1974	48.7106
aicbu2556	AY.28	294.455	111.183	18.8282	19.5832	18.63	102.113	18.9533	13.9673	53.661
aicbu2557	AY.28	402.557	80.9928	20.0773	16.86	20.7527	60.6999	18.8454	26.099	45.9082
aicbu2558	AY.28	388.18	94.4882	19.9336	18.2724	25.7634	91.4381	24.6921	22.369	58.9023
aicbu2560	AY.28	368.59	59.0551	19.9299	18.1219	26.1852	72.0607	15.6131	19.8966	50.2203
aicbu2561	AY.28	343.96	80.3689	13.6319	23.1266	23.8663	110.827	13.3493	27.1354	40.4313
aicbu2562	AY.28	353.041	100	18.7394	18.7394	20.9763	103.343	25.8549	14.1452	48.218
aicbu2563	B.1.617.2	424.05	133.623	20.6928	27.4404	25.0299	98.6938	29.9517	21.9492	62.0301
aicbu2565	AY.104	266.406	62.987	20.337	24.9855	15.0822	53.9443	21.053	15.0376	37.037
aicbu2566	AY.104	234.271	69.5444	25.8449	24.8509	26.7257	137.209	32.0479	20.3112	63.6364
aicbu2567	AY.28	345.322	109.104	21.8836	19.6382	25.5717	104.603	22.5392	16.1979	57.6744
aicbu2568	AY.28	183.214	106.796	21.7628	21.7628	11.407	246.154	16.69	22.8354	55.4415
aicbu2569	AY.28	291.835	72.6592	22.6481	19.7445	26.2196	71.0355	20.2925	16.0339	55.8608
aicbu2570	AY.28	262.777	86.7725	23.4642	22.1843	21.0345	201.418	26.1173	20.7056	67.2783
aicbu2571	AY.28	365.258	107.939	14.5128	17.9682	33.5802	97.9766	14.5734	12.7989	58.1673
aicbu2573	AY.33	336.749	89.5397	26.5029	27.1493	21.7539	60.3015	28.3521	15.3485	53.6829
aicbu2574	AY.33	272.301	95.3058	33.1906	26.9401	32.0604	57.8704	34.1421	17.7215	57.2792
aicbu2575	AY.28	378.853	66.7302	22.7814	20.4638	17.5477	78.8941	24.6535	13.3609	46.9897
aicbu2576	B.1.617.2	202.712	78.2609	29.7927	23.3161	13.9262	112.45	24.9514	23.6559	85.5615
aicbu2577	AY.104	326.884	68.7876	22.7273	15.5502	25.1252	54.1327	29.0349	23.1578	51.9751
aicbu2578	AY.104	320.187	47.9512	25.7475	17.4129	16.1023	35.3982	21.6736	11.0078	33.1858
aicbu2580	AY.4	301.414	54.5635	27.0775	22.409	14.6762	71.3632	25.5298	15.1946	39.5095
aicbu2581	AY.104	206.585	51.109	22.3464	19.154	28.528	46.887	37.0842	12.3713	44.0806
aicbu2582	AY.104	324.419	66.6082	21.5241	20.9424	24.7516	55.1601	28.0836	20.4124	35.8153
aicbu2583	AY.104	270.622	56.9342	22.1099	19.5831	15.5139	45.7963	33.6628	13.5749	45.7856
aicbu2585	AY.104	167.385	41.5512	28.5401	26.3447	24.0261	116.41	30.6734	22.7829	81.4332
aicbu2586	AY.104	268.348	70.5244	18.8034	23.9316	17.4375	127.336	26.3099	19.8238	61.9718
aicbu2587	AY.28	256.167	96.423	31.2989	26.6041	14.643	256.579	41.4765	17.6991	49.0196
aicbu2588	AY.104	202.863	45.9641	25.1762	27.1903	11.8872	95.9097	30.5028	11.9435	44.7368
aicbu2590	AY.104	392.422	63.9148	19.4257	11.9152	15.9616	67.8605	35.2018	86.595	55.5556
aicbu2592	AY.104	328.061	67.513	22.9797	21.8307	22.0094	52.1327	24.2348	24.571	67.6983
aicbu2593	AY.28	291.473	75.565	21.3415	19.8171	28.5135	72.6073	23.811	24.9789	42.735
aicbu2594	AY.105	277.813	59.9887	28.2613	27.6954	11.0935	66.5025	27.1288	21.3915	72.5806
aicbu2595	AY.104	399.197	56.7195	19.4175	18.4568	20.3504	61.4281	27.9338	82.1724	43.0622
aicbu2596	B.1.617.2	379.516	192.691	29.3725	10.6809	22.5078	333.876	23.8076	12.7949	67.3854
aicbu2603	AY.104	346.706	65.1229	22.9719	19.4135	18.6398	30.0113	24.8624	30.717	53.1674
aicbu2604	AY.104	568.351	26.5527	18.4788	27.5331	17.5988	48.0542	25.4846	110.584	58.9185
aicbu2605	AY.28	379.747	30.7882	27.1489	20.8661	16.5488	66.4105	12.9483	13.7931	54.4135
aicbu2606	AY.104	490.916	65.3915	21.4229	22.0869	14.2421	37.1554	20.4225	36.9898	44.1176
aicbu2607	AY.28	714.358	42.2803	28.0721	44.9652	24.4806	68.1256	47.1283	182.035	39.4168
aicbu2610	AY.28	269.259	25.8621	29.4473	24.103	7.63359	67.0059	35.1061	20.9947	58.1717
aicbu2611	AY.104	365.419	19.595	23.6769	20.4271	13.3074	36.8957	26.1989	35.5298	38.4
aicbu2612	AY.28	431.535	77.911	20.0243	22.4626	15.8508	47.0085	18.2809	23.0407	43.6364
aicbu2613	AY.28	560.556	19.821	27.7049	24.4488	9.30352	86.4502	42.6984	72.1417	35.9281
aicbu2614	AY.28	462.239	28.8184	26.7814	34.619	26.8118	65.9722	38.2663	95.91	56.5068
aicbu2615	AY.104	478.892	30.5927	29.414	13.4751	18.6952	49.066	28.7347	149.589	55.7491
aicbu2616	AY.104	322.398	56.2448	25.8562	20.3725	11.6905	42.9825	22.6655	24.1644	54.2857
aicbu2617	B.1.617.2	425.577	29.8354	25.8288	23.2	9.44225	19.9531	22.9797	21.9002	38.7597
aicbu2618	B.1.617.2	333.044	30.0429	16.2215	23.0447	14.2687	24.5902	22.5392	15.4239	49.6324
aicbu2621	AY.104	582.026	18.5673	24.9492	40.2716	19.3725	60.2918	65.886	152.408	39.5137
aicbu2622	AY.104	384.384	14.5138	21.9436	18.9515	17.6233	49.0786	42.5514	160.368	53.3708
aicbu2623	AY.104	340.353	15.9949	23.4917	18.0236	14.0374	23.622	25.3541	35.054	44.7154
aicbu2624	AY.103	185.856	19.3705	26.0805	27.5708	4.44444	20	32.9446	153.375	87.7193
aicbu2626	AY.104	268.309	30.7298	24.9501	26.9461	6.68151	22.2717	30.7949	26.5646	40.1235
aicbu2628	AY.28	317.67	29.2683	31.5046	24.9698	18.8505	56.4516	13.7783	39.0523	44.3213
aicbu2630	AY.110	318.46	42.5647	24.1147	24.4286	20.4446	36.8787	29.5844	105.854	46.7775
aicbu2631	AY.28	480.206	27.3632	20.5945	31.6337	19.0168	58.8398	26.0595	66.1069	32.8152
aicbu2638	AY.104	609.656	12.9218	21.2051	23.7445	20.8262	93.0581	35.3984	98.4493	62.3306
aicbu2639	AY.28	661.273	45.0743	31.6169	44.6725	19.1201	64.0905	44.8278	83.1831	47.9798
aicbu2640	AY.104	349.008	10.2996	24.7934	33.8092	10.9489	10.9489	30.1017	25.8981	44.2656
aicbu2641	AY.28	331.305	27.7411	27.2904	23.3918	11.8483	60.4265	19.7409	31.0209	45.7746
aicbu2643	AY.104	287.535	54.1872	10.3093	12.8866	20.0708	42.503	26.7312	23.7933	30.8943
aicbu2645	AY.104	324.161	55.1378	4.1841	16.7364	20.713	50.9642	26.3778	19.5121	34.4086
aicbu2646	AY.104	429.818	31.3333	22.019	24.4197	19.1217	29.2496	32.1939	44.4163	61.039
aicbu2648	AY.28	218.339	75.7576	25.417	27.0056	28.6156	157.838	18.9704	16.2734	62.0985
aicbu2702	AY.104	240.214	33.0789	14.2276	4.06504	12.5039	15.0693	35.354	19.4654	52.5164
aicbu2704	AY.104	340.526	25.7206	22.8407	23.3561	15.3702	45.8239	28.7405	102.786	36.5535
aicbu2705	AY.62	312.099	22.5776	26.509	25.7846	21.7184	34.8837	22.1849	20.739	38.2244
aicbu2706	AY.104	109.335	16.3522	20.1835	28.4404	4.34783	8.69565	5.51605	8.17757	66.6667
aicbu2707	AY.104	218.42	38.4193	23.0548	21.1335	16.3599	2.04499	31.2961	14.4669	61.2855
aicbu2708	AY.104	756.868	27.0088	26.2998	32.0616	27.7309	42.4785	49.579	216.723	50.1992
aicbu2709	AY.104	779.093	30.1597	19.8923	39.6599	14.7493	40.3753	43.2845	187.742	46.6708
aicbu2711	AY.104	454.486	19.529	20.2312	27.6631	10.1619	29.0456	36.5115	60.3268	36.452
aicbu2712	AY.104	744.447	51.3775	17.9294	23.7131	16.0138	25.0871	26.3268	109.774	46.0772
aicbu2713	AY.28	710.081	27.0242	23.0548	49.5235	29.4455	87.9688	56.8111	194.721	28.9941
aicbu2715	AY.104	271.732	31.9635	27.0531	20.2899	10.8609	26.7857	31.473	21.1956	47.3815
aicbu2718	AY.104	99.8639	8.05369	23.1696	24.0964	4.42329	66.4336	32.9838	15.5013	63.4328
aicbu2719	AY.28	665.633	39.0472	18.9681	38.3512	16.7202	62.9482	32.5864	100.767	56.0876
aicbu2720	AY.5.3	352.384	26.6041	15.976	24.9626	12.3226	28.5859	23.8374	64.2381	35.6506
aicbu2721	AY.104	485.468	20.6897	22.3214	30.7998	10.0539	41.6971	43.0732	86.3886	45.614
aicbu2723	AY.104	348.591	24.6036	26.5156	22.4217	11.1037	30.914	33.9091	73.1016	34.2556
aicbu2724	AY.28	304.406	22.0913	22.8522	27.9982	17.7769	40.9219	21.7006	26.0078	30.2115
aicbu2725	AY.28	321.119	20.1765	25.0338	27.6394	14.9038	38.966	18.5602	35.1341	38.6313
aicbu2726	AY.28	402.397	26.036	23.4921	37.8376	21.8894	52.5647	56.1305	86.7665	32.0062
aicbu2728	AY.28	346.253	64.1736	23.6825	26.082	17.0009	72.2768	18.0305	49.1361	49.142
aicbu2729	AY.119	273.723	46.3918	33.1407	25.4335	18.5203	44.4965	32.0471	27.8562	52.6316
aicbu2730	AY.119	227.284	33.8802	26.4139	27.9803	10.7674	56.4363	29.9885	20.9216	64.4139
aicbu2731	AY.119	153.808	54.973	25.2278	27.3301	8.72645	73.8363	40.4848	18.0921	60.2219
aicbu2732	AY.104	200.879	72.0789	28.4963	26.7427	14.7264	70.3067	32.5685	38.7155	38.7097
aicbu2733	AY.104	473.023	36.7893	21.49	27.7301	19.9088	44.2244	33.858	101.461	34.3949
aicbu2734	AY.4	198.585	47.0852	12.5362	26.0366	3.75762	53.0726	30.2639	25.3112	39.5604
aicbu2735	AY.4	542.348	45.9708	17.9154	23.4674	14.7111	45.6253	26.3966	77.7568	53.152
aicbu2736	AY.104	156.464	41.2783	26.8166	33.737	4.20168	88.2353	29.5727	24.6765	52.3466
aicbu2737	AY.104	456.222	20.1907	21.6912	31.7764	13.9519	70.5806	39.4694	124.203	49.7238
aicbu2850	AY.104	352.943	67.757	13.6411	20.8428	32.7678	76.2463	28.6507	145.596	36.3985
aicbu2854	AY.104	323.378	61.3609	18.6047	19.9336	17.3689	42.5784	11.7201	17.5669	43.5435
aicbu2855	AY.104	359.949	65.5676	9.42588	14.9305	17.981	54.8493	20.3191	28.5985	48.9387
aicbu2856	AY.122	404.258	42.7046	15.8273	21.4778	21.143	28.0124	14.1412	42.3144	47.5146
aicbu2857	AY.28	400.493	67.696	27.5839	42.0257	29.1218	56.5452	49.3684	69.853	44
aicbu2859	AY.43	1118.71	165.372	18.9394	15.1515	9.90099	163.366	13.4639	20.5898	51.5464
aicbu2862	AY.28	328.132	63.6364	9.14634	20.122	31.5041	78.8618	16.5902	19.6961	52.1512
aicbu2863	AY.43	565.954	71.9832	22.5641	26.3358	16.6724	54.0037	32.5984	75.191	46.3287
aicbu2865	AY.104	385.007	57.2236	24.1366	26.7841	18.0724	59.4882	57.4771	214.627	36.6581
aicbu2867	AY.108	532.84	81.8634	19.7465	31.2398	16.9301	60.1569	55.3528	163.129	58.5809
aicbu2868	AY.125	361.659	76.4628	25.1623	12.9053	19.714	48.9051	16.648	49.1849	69.7211
aicbu2869	AY.125	392.941	66.9413	25.1142	15.9779	14.747	51.5873	20.4125	51.6562	62.7413
aicbu2870	AY.28	351.574	39.6437	21.53	20.6704	17.7697	75.3891	16.2092	24.5711	59.8291
aicbu2874	AY.28	315.741	82.397	18.0995	21.845	25.7777	48.0984	10.8208	24.5029	48.3871
aicbu2875	AY.28	283.559	73.0187	13.766	18.9572	24.7289	70.2509	18.3828	41.6596	42.3573
aicbu2876	AY.28	398.495	57.2557	27.9871	40.2882	25.3673	58.3624	23.5304	38.8738	31.6574
aicbu2877	AY.104	490.335	53.8929	20.9447	22.5237	13.939	40.3594	51.3992	195.876	44.0986
aicbu2878	AY.104	865.545	66.7969	18.9819	37.6673	22.8421	66.23	43.9916	271.458	34.354
aicbu2879	AY.28	713.831	58.9816	36.5796	54.8218	23.0613	153.838	60.8473	107.865	33.1733
aicbu2880	AY.28	360.957	74.439	21.6297	40.7572	37.0232	93.1464	40.9359	182.566	34.0042
aicbu2881	AY.28	528.365	63.0769	23.844	45.37	29.0475	75.3899	70.7496	162.588	38.6266
aicbu2882	AY.28	433.919	75.115	21.8667	22.9331	16.8519	47.7816	21.0233	20.8094	42.5373
aicbu2885	AY.104	252.457	51.2673	18.2594	19.4401	19.786	50.4202	17.1913	72.7061	41.7537
aicbu2886	AY.122	302.105	101.18	15.985	20.5962	21.3653	62.611	18.0803	69.3203	39.823
aicbu2887	AY.28	214.027	80.9433	16.4609	16.9545	32.2591	154.049	9.98036	11.2641	53.9153
aicbu2888	AY.28	330.924	154.561	14.5345	15.0026	16.2307	162.769	16.8665	17.0557	49.054
aicbu2891	AY.104	432.108	51.2249	17.9956	22.7765	18.574	45.65	40.2538	100.623	55.0725
aicbu2892	AY.104	393.096	41.687	20.8711	25.1513	19.4205	49.2425	69.5005	152.656	45.0038
aicbu2893	AY.104	325.084	49.6124	16.6016	23.7865	20.4042	48.1669	24.5776	69.8069	54.6667
aicbu2895	AY.28	698.62	81.8178	25.1568	47.762	25.0476	88.0357	46.6832	102.292	40.1487
aicbu2950	AY.104	281.691	52.4635	23.8871	25.4446	23.6827	47.1698	21.7593	36.1478	58.9928
aicbu2951	AY.28	336.737	71.09	24.36	21.7145	20.3598	77.3857	19.3439	31.4094	58.4071
aicbu2952	AY.28	457.322	47.4086	31.5397	56.0845	27.2137	71.5754	35.412	187.488	50.6135
aicbu2954	AY.104	417.104	41.8699	18.3888	30.2937	29.5825	39.0082	45.5368	213.337	45.2675
aicbu2955	AY.104	374.799	48.2226	20.8966	22.5113	18.0895	36.7589	27.0322	77.8733	44.1264
aicbu2956	AY.104	398.918	48.6398	16.6011	28.8578	22.1197	40.3439	35.3274	217.296	41.4326
aicbu2958	AY.104	262.255	28.0374	10.4862	12.3928	13.0177	40.7407	21.7823	28.0458	38.0148
aicbu2960	AY.104	493.614	64.1925	22.0774	37.3013	27.3728	56.4077	64.3526	289.624	62.2744
aicbu2961	AY.28	367.082	73.478	16.1221	48.5353	22.0779	64.3108	35.9107	142.061	55.0459
aicbu2962	AY.104	459.44	54.2286	24.8736	37.1017	30.0208	48.9376	44.8824	123.407	56.5134
aicbu2963	AY.104	406.784	67.7725	12.0413	28.9501	24.0924	52.2672	31.5794	130.514	34.0832
aicbu2964	AY.28	481.077	58.5737	27.5605	60.0286	35.8488	100.201	68.8197	104.547	37.2024
aicbu2965	AY.104	469.577	38.7469	12.333	29.302	13.7015	40.1444	38.4802	257.04	39.8445
aicbu2966	AY.104	305.55	37.9443	18.232	22.5843	13.0006	44.0871	18.7618	32.7984	42.0018
aicbu2969	AY.104	381.826	21.901	17.1737	16.1923	20.0151	27.3731	22.0586	37.0316	42.8432
aicbu2971	AY.104	339.246	60.7434	23.0011	17.5246	17.8557	49.0857	11.5109	27.0957	36.626
aicbu2973	AY.28	206.07	107.735	13.999	16.3621	27.6926	167.195	10.979	14.8781	58.0913
aicbu2975	AY.28	278.087	87.3116	16.6289	28.3464	27.3189	176.042	11.3571	31.8495	46.729
aicbu2976	AY.28	438.572	87.6404	28.3815	44.2802	33.8522	71.7178	26.8709	109.382	90.3084
aicbu2977	AY.104	239.895	68.6213	24.7384	15.0716	15.3424	187.003	22.879	13.5417	46.4602
aicbu2986	AY.104	378.461	54.4823	18.6251	24.7394	19.8746	65.0964	17.1886	28.1964	49.5798
aicbu2988	AY.28	286.822	89.8296	15.558	17.8119	30.5018	121.884	18.408	20.002	63.9344
aicbu2990	AY.28	308.034	138.191	11.7532	12.7147	35.6664	312.348	12.3942	20.2313	59.4406
aicbu2994	AY.43	346.381	104.27	22.2612	28.8754	31.0064	97.9847	26.4478	13.6367	44.6128
aicbu2995	AY.104	382.421	48.9443	26.1894	23.4554	19.3349	45.2926	29.0734	80.3958	44.843
aicbu2996	AY.28	448.832	98.2043	24.185	35.658	38.0981	101.209	19.3078	106.832	36.7647
aicbu3002	AY.104	277.225	39.8506	31.2966	32.0417	6.22401	104.587	38.8885	15.5039	67.3317
aicbu3003	AY.104	290.936	27.6817	22.9174	15.2144	13.1941	46.4567	36.6756	65.5709	66.2252
aicbu3004	AY.104	208.886	31.2787	23.7288	14.4199	10.8657	38.7263	27.0618	13.3497	52.4862
aicbu3005	AY.104	574.724	39.0041	20.71	19.9826	12.1057	41.4238	38.5089	74.6211	62.7871
aicbu3006	AY.28	174.047	141.414	24.1935	20.6653	17.8014	170.481	14.3236	11.3931	76.5864
aicbu3008	AY.104	215.284	49.47	29.3926	16.3292	10.1325	27.361	35.4558	12.8713	41.3223
aicbu3010	AY.104	393.17	30.349	19.7152	22.16	7.33445	32.8743	32.6045	90.6399	31.8471
aicbu3012	AY.104	512.797	38.3436	32.6633	37.9337	21.0761	40.5956	44.8742	177.044	48.9297
aicbu3013	AY.104	303.853	43.3071	25.784	27.2879	9.30171	45.0459	35.5663	87.7113	48.6726
aicbu3018	AY.122	156.497	52.9101	14.4928	30.0176	4.96278	141.439	33.7699	37.6343	54.7264
aicbu3019	AY.104	149.253	66.1853	26.1882	35.2329	43.757	239.264	16.5017	62.2174	57.2391
aicbu3020	AY.104	188.758	50.2092	15.1095	18.3095	16.1663	117.783	21.8336	41.2163	58.8235
aicbu3021	AY.104	439.036	42.3237	29.6961	38.5643	22.6361	76.0486	59.718	154.27	48.5232
aicbu3022	AY.104	236.968	38.3234	25.0217	24.0316	12.8028	47.2352	39.9359	80.9999	38.4615
aicbu3023	AY.104	105.003	50.5181	24.109	19.1847	4.23464	226.601	25.4644	30.7255	53.0726
aicbu3024	AY.104	228.334	31.9596	25.6579	23.7799	15.8252	45.9683	34.8948	51.8553	59.5903
aicbu3025	AY.104	218.895	53.3049	31.1521	27.4714	11.3546	49.323	29.8378	26.9406	96.2838
aicbu3027	AY.104	348.669	39.4909	25.3083	38.3281	23.3825	69.412	58.1065	192.363	46.4178
aicbu3028	AY.104	313.307	36.1174	25.5654	26.6383	10.5503	21.4592	33.3094	50.0119	42.1836
aicbu3029	AY.28	101.996	39.7789	40.1403	48.364	18.1534	66.8924	43.7016	201.584	37.6611
aicbu3030	AY.104	435.375	47.3775	32.5793	36.9509	25.3783	56.9043	50.7303	232.128	52.5794
aicbu3031	AY.104	309.433	30.0518	23.4493	31.3621	17.9761	43.403	42.0137	116.418	36.6972
aicbu3032	AY.28	242.785	55.3411	30.8619	28.7531	20.124	74.9487	60.0877	37.2075	55.9006
aicbu3033	AY.104	355.835	20.9059	18.9577	26.6138	8.33333	20.9409	56.289	93.8013	75.5396
aicbu3035	AY.28	285.389	28.4698	19.2308	14.5566	21.8527	63.1665	26.7101	37.6015	64.9351
aicbu3036	AY.28	288.932	28.6976	32.5342	34.2466	20.5479	43.563	34.8819	121.253	46.4441
aicbu3037	AY.104	183.214	32.2967	25.3583	24.2558	24.0391	56.7686	28.3896	33.6684	46.3576
aicbu3038	AY.104	321.223	23.9617	36.855	16.1605	4.06538	19.8582	13.5642	52.238	31.0345
aicbu3039	AY.104	211.59	21.3164	21.9914	16.8744	15.6448	54.4872	33.8083	42.4098	79.7872
aicbu3040	AY.104	210.718	24.558	25.1046	16.1983	15.1816	37.4753	29.1809	29.8156	42.5963
aicbu3043	AY.28	327.055	25.4237	30.504	31.818	8.59788	50.2646	15.2533	55.1848	50.9091
aicbu3044	AY.28	283.48	36.2765	27.8999	30.5666	29.685	68.2677	58.4748	171.02	46.2963
aicbu3045	AY.28	249.916	26.1059	22.0014	26.4425	11.8159	47.2637	28.9881	39.5053	37.2168
aicbu3046	AY.28	346.281	54.3028	32.3488	41.9765	33.5189	88.0478	52.3332	199.53	32.618
aicbu3047	AY.104	274.247	52.5	24.6508	18.3224	19.7074	51.9358	35.1241	55.315	54.5455
aicbu3048	AY.28	267.749	39.9485	18.9208	29.5882	23.1519	48.6552	33.4549	37.4484	78.8462
aicbu3102	AY.104	465.062	32.2321	27.2817	40.8686	18.7789	47.0259	49.1858	224.047	38.0132
aicbu3103	AY.104	373.285	38.9123	21.3653	22.0864	10.359	32.7432	39.1264	122.077	61.8067
aicbu3104	AY.104	360.187	30.1724	22.2238	20.6932	13.1129	50.4872	25.9483	56.1947	45.2794
aicbu3106	AY.28	249.335	43.0446	22.2393	21.5397	18.4224	65.8307	15.8263	37.8363	58.5938
aicbu3108	AY.104	205.211	19.2616	24.6753	25.974	5.79736	32.175	34.8103	12.948	85.4922
aicbu3113	AY.43	104.099	122.137	12.4611	9.34579	0	740	0	16.9492	0
aicbu3117	AY.104	292.732	32.9513	13.2626	25.1989	11.8734	40.8971	22.2687	75.4067	57.0342
aicbu3123	AY.104	410.422	47.2155	24.919	49.1475	14.7319	75.4797	61.7108	161.857	36.1757
aicbu3125	AY.104	181.823	66.1626	18.8406	27.3378	24.6311	91.4781	28.114	177.243	41.0811
aicbu3127	AY.28	128.543	55.2307	17.6337	29.1541	23.05	229.084	16.3765	19.1518	41.0959
aicbu3130	AY.104	524.36	59.0529	26.1277	31.5332	18.2663	54.4961	35.0434	74.5113	40.404
aicbu3131	AY.104	126.673	35.6194	21.2187	22.8509	14.8148	87.6543	27.2789	43.977	43.7637
aicbu3132	AY.43	235.937	45.7958	15.9725	26.4725	15.2488	85.2916	28.7565	48.0151	51.9231
aicbu3133	AY.104	295.645	42.0428	21.3065	29.215	16.2483	49.9774	36.9555	175.435	57.1809
aicbu3135	AY.127	255.352	41.3718	22.1533	23.4545	14.9922	70.9174	24.1766	58.7733	70.6215
aicbu3136	AY.104	158.444	33.4302	29.7119	23.6448	15.7519	92.4574	28.7122	22.0363	74.2459
aicbu3139	AY.43	87.8333	122.308	18.2421	14.9254	0	215.847	31.1373	15.2453	23.622
aicbu3140	AY.104	175.828	54.9044	26.4249	22.6723	18.2918	98.6031	38.5152	29.4269	62.1212
aicbu3142	AY.104	264.914	35.3659	20.0013	22.1642	14.4123	75.7238	31.4036	77.466	45.4545
aicbu3144	AY.127	88.343	128.886	24.4306	20.4734	14.8783	257.019	19.4115	67.6238	184.615
aicbu3145	AY.104	189.632	42.8067	26.4103	17.9671	10.6166	70.3782	23.8526	33.4594	58.0169
aicbu3146	AY.104	149.65	62.6495	23.2425	17.5423	10.0733	105.954	35.1445	21.5882	63.0499
aicbu3147	AY.104	277.155	29.6684	30.0795	20.4313	11.8384	45.2646	31.7079	76.0932	51.5464
aicbu3148	AY.28	116.235	56.4617	18.7903	24.3902	20.8922	175.815	22.1663	11.5059	37.1025
aicbu3253	AY.28	342.941	98.338	22.2743	14.068	15.0905	122.736	17.9472	16.3393	68.6695
aicbu3254	AY.28	302.349	46.9636	21.0501	17.7103	23.8002	122.066	19.645	12.5669	60.7966
aicbu3255	AY.104	283.074	70.1299	17.6471	17.6471	17.9902	63.3307	24.5606	16.133	33.2805
aicbu3257	AY.104	327.486	41.3016	18.5406	15.9059	17.885	93.5441	25.3293	21.8032	57.2687
aicbu3258	AY.120	256.863	50.3876	34.4673	24.6445	12.1658	78.5256	32.0985	21.8572	57.3248
aicbu3259	AY.43.4	213.221	52.795	17.4165	23.2221	57.4859	383.621	22.7494	15.6986	69.7674
aicbu3260	AY.104	320.173	64.5161	28.481	17.4051	14.0187	150.794	37.5146	22.2452	145.408
aicbu3265	AY.36	283.96	52.1141	18.6945	23.842	13.9968	77.2304	37.436	10.0629	59.5483
aicbu3268	AY.104	156.756	22.5225	4.54545	13.6364	13.8889	319.444	13.8889	11.7647	55.5556
aicbu3270	AY.125	309.996	55.3991	28.1097	26.105	10.3761	108.949	31.1239	11.6686	52.1173
aicbu3276	AY.104	221.409	64.877	33.1492	23.9411	13.6519	109.215	27.3038	18.7713	22.5564
aicbu3278	AY.104	766.885	37.4384	22.0761	22.5455	19.958	88.2353	29.582	28.1028	69.5297
aicbu3279	AY.104	276.817	43.1034	30.1548	18.6124	23.6198	68.8724	23.4538	49.2224	48.4928
aicbu3281	AY.104	295.35	37.7358	22.4972	15.0843	17.9626	57.3183	38.7776	17.6634	46.9388
aicbu3283	AY.104	597.281	32.5973	23.1069	24.6578	18.1533	7.48752	34.2742	44.8981	74.9465
aicbu3284	AY.104	282.887	59.2503	32.008	25.0241	10.3521	90.7668	32.8251	11.9173	65.3061
aicbu3287	AY.104	260.111	42.4165	37.2671	21.118	15.4123	115.385	23.1814	20.5878	70.2479
aicbu3289	AY.28	252.271	52.3466	16.5543	19.3106	22.8067	77.1605	15.348	15.7096	44.2478
aicbu3290	AY.28	254.136	22.6586	18.7166	18.7166	16.4231	198.276	22.0643	6.20476	52.0833
aicbu3291	AY.104	377.473	50.4087	23.842	20.9656	23.9298	43.1235	30.7482	101.891	59.1716
aicbu3292	AY.104	361.319	49.6151	25.9339	23.3086	20.0029	47.3863	21.1233	115.206	55.7823
aicbu3293	AY.104	324.643	33.8462	22.4719	14.9813	15.1261	110.924	28.6791	14.3394	45.6522
aicbu3294	AY.104	320.139	45.4545	22.2099	25.721	24.785	49.3827	23.38	14.2146	61.5942
aicbu3295	AY.104	197.855	36.036	28.0112	18.2073	7.19672	90.1099	43.714	12.855	31.3725
aicbu3296	AY.28	214.161	46.6258	33.7972	20.1212	18.0375	128.395	12.0811	13.7595	60.3865
aicbu3351	AY.103	258.639	52.0833	25.2101	30.2521	14.2857	171.429	26.5449	18.7724	41.6667
aicbu3353	AY.122	411.741	41.6141	19.5618	17.2144	13.4874	68.5544	28.8022	23.4327	22.7273
aicbu3357	AY.104	241.211	27.7264	18.2733	18.5146	21.2014	52.4476	21.0282	22.8736	38.1818
aicbu3358	AY.104	337.686	49.6278	23.766	20.5923	29.2785	96.3687	29.519	43.7168	45.3074
aicbu3359	AY.104	237.955	58.4416	21.4704	22.7716	11.4265	351.293	26.5311	21.3909	131.579
aicbu3360	AY.104	482.511	25.974	25.7988	23.6876	11.9215	63.0841	28.0074	14.198	47.8723
aicbu3361	AY.104	652.981	59.0406	29.6347	33.805	28.7818	59.6364	18.5161	63.2148	35.5556
aicbu3363	AY.43	486.332	145.57	15.4062	15.4062	4.11523	720.165	11.0795	8.54701	0
aicbu3368	AY.102	444.13	265.101	21.9892	6.21118	6.21118	460.784	18.4996	0	0
aicbu3369	AY.103	407.807	77.9817	19.7368	26.3158	32.9622	236.923	32.3312	27.7393	0
aicbu3382	AY.104	217.342	39.7653	27.5481	20.6069	12.1254	78.7949	28.0767	16.723	44.1767
aicbu3384	AY.43	315.045	112.727	14.218	14.218	68.9655	741.379	35.59	17.2414	0
